# Species-level verification of *Phascolarctobacterium* association to colorectal cancer

**DOI:** 10.1101/2024.03.13.24304214

**Authors:** Cecilie Bucher-Johannessen, Thulasika Senthakumaran, Ekaterina Avershina, Einar Birkeland, Geir Hoff, Vahid Bemanian, Hege Tunsjø, Trine B Rounge

**Affiliations:** Department of Research, Cancer Registry of Norway - Norwegian Institute of Public Health, Norway; Department of Tumor Biology, Oslo University Hospital, Norway; Center for Bioinformatics, Department of Pharmacy, University of Oslo; Department of Life Sciences and Health, Oslo Metropolitan University, Oslo, Norway; Center for Bioinformatics, Department of Informatics, University of Oslo; Section for Colorectal Cancer Screening, Cancer Registry of Norway - Norwegian Institute of Public Health, Norway; Telemark Hospital, Norway; Department of Pathology, Akershus University Hospital, Lørenskog, Norway

**Keywords:** *Phascolarctobacterium*, colorectal cancer, microbiome

## Abstract

**Background and aims:** We have previously demonstrated an association between increased abundance of *Phascolarctobacterium* and colorectal cancer (CRC) and adenomas in two independent Norwegian cohorts. Here we seek to verify our previous findings using new cohorts and methods. In addition, we characterize lifestyle and sex-specificity, the functional potential of the *Phascolarctobacterium* species and their interaction with other microbial species.

**Methods:** We analyze *Phascolarctobacterium* with 16S rRNA sequencing, shotgun metagenome sequencing and species-specific qPCR, using 2350 samples from three Norwegian cohorts - CRCAhus, NORCCAP and CRCbiome - and a large publicly available dataset, Curatedmetagenomedata. Using metagenome assembled genomes from the CRCbiome study we explore genomic characteristics and functional potential of the *Phascolarctobacterium* pangenome.

**Results:** Three species of *Phascolarctobacterium* associated with adenoma/CRC were consistently detected by qPCR and sequencing. Positive associations with adenomas/CRC were verified for *P. succinatutens* and negative associations were shown for *P. faecium* and adenoma in Curatedmetagenomedata. Men show higher prevalence of *P. succinatutens* across cohorts. Co-occurrence among *Phascolarctobacterium* species was low (<6%). Each of the three species show distinct microbial composition and form distinct correlation networks with other bacterial taxa, although *Dialister invisus* was negatively correlated to all investigated *Phascolarctobacterium* species. Pangenome analyses showed *P. succinatutens* to be enriched for genes related to porphyrin metabolism and degradation of complex carbohydrates, whereas glycoside hydrolase enzyme 3 was specific to *P. faecium*.

**Conclusion:** We have verified that *P. succinatutens* is increased in adenoma and CRC and this species should therefore be recognised among the most important CRC-associated bacteria.

## Supplementary Tables for "Species-level verification of *Phascolarctobacterium* association to colorectal cancer"

### Sheet: Table S1
Table S1: Analytical specificity of qPCR assays
			Phascolarctobacterium sp 377 PCR	P. succinatutens PCR	P. faecium PCR
Fusobacterium gonidiaforum	Clinical isolate	100 pg/µl	Undetermined	Undetermined	Undetermined
Fusobacterium necrophorum	CCUG 59679	100 pg/µl	Undetermined	Undetermined	Undetermined
Fusobacterium periodonticum	CCUG 51780	100 pg/µl	Undetermined	Undetermined	Undetermined
Fusobacterium nucleatum polymorpum	CCUG 60920	100 pg/µl	Undetermined	Undetermined	Undetermined
Fusobacterium nucleatum animalis	CCUG 32879T	1 ng/µl	Undetermined	Undetermined	Undetermined
Fusobacterium nucleatum vincentii	CCUG 37843T	100 pg/µl	Undetermined	Undetermined	Undetermined
Fusobacterium nucleatum nucleatum	CCUG 33059T	100 pg/µl	Undetermined	Undetermined	Undetermined
Fusobacterium varium	CCUG 4858T	100 pg/µl	Undetermined	Undetermined	Undetermined
Fusobacterium naviforme	CCUG 50052T	100 pg/µl	Undetermined	Undetermined	Undetermined
Fusobacterium mortiferum	Clinical isolate	1 ng/µl	Undetermined	Undetermined	Undetermined
Gemella morbillorum	Clinical isolate	100 pg/µl	Undetermined	Undetermined	Undetermined
Gemella haemolysans	Clinical isolate	100 pg/µl	Undetermined	Undetermined	Undetermined
Gemella bergeri	Clinical isolate	100 pg/µl	Undetermined	Undetermined	Undetermined
Gemella sanguinis	CCUG 37820T	1 ng/µl	Undetermined	Undetermined	Undetermined
Porphyromonas gingivalis	CCUG 25893T	100 pg/µl	Undetermined	Undetermined	Undetermined
Porphyromonas asaccharolytica	Clinical isolate	1 ng/µl	Undetermined	Undetermined	Undetermined
Peptostreptococcus anerobius	CCUG 7835T	100 pg/µl	Undetermined	Undetermined	Undetermined
Peptostreptococcus stomatis	CCUG 51858T	100 pg/µl	Undetermined	Undetermined	Undetermined
Parvimonas micra	CCUG 46357T	100 pg/µl	Undetermined	Undetermined	Undetermined
Leptrotrichia goodfellowii	CCUG 53232	100 pg/µl	Undetermined	Undetermined	Undetermined
Leptrotrichia shahii	CCUG 47503T	100 pg/µl	Undetermined	Undetermined	Undetermined
Leptrotrichia trevisanii	CCUG 72923	100 pg/µl	Undetermined	Undetermined	Undetermined
Leptrotrichia hofstadii	CCUG 47504T	1 ng/µl	Undetermined	Undetermined	Undetermined
Leptrotrichia wadei	CCUG 63608	1 ng/µl	Undetermined	Undetermined	Undetermined
Granulicatella adiacens	Clinical isolate	100 pg/µl	Undetermined	Undetermined	Undetermined
Granulicatella elegans	Clinical isolate	100 pg/µl	Undetermined	Undetermined	Undetermined
Hungatella hathewayi	CCUG 43506T	1 ng/µl	Undetermined	Undetermined	Undetermined
Blautia marasmi	CCUG 70622T	1 ng/µl	Undetermined	Undetermined	Undetermined
Escherichia coli	CCUG 25922	1 ng/µl	Undetermined	Undetermined	Undetermined
Filifactor alocis	CCUG 47790T	1 ng/µl	Undetermined	Undetermined	Undetermined
Streptococcus mutans	CCUG 69401	1 ng/µl	Undetermined	Undetermined	Undetermined
Streptococcus mitis	CCUG 70037	1 ng/µl	Undetermined	Undetermined	Undetermined
Streptococcus aureus	ATCC 6538	1 ng/µl	Undetermined	Undetermined	Undetermined
Streptococcus oralis	CCUG 67092	1 ng/µl	Undetermined	Undetermined	Undetermined
Streptococcus epidermis	CCUG 37337	1 ng/µl	Undetermined	Undetermined	Undetermined
Citrobacter freunalii	Clinical isolate	1 ng/µl	Undetermined	Undetermined	Undetermined
Klebsiella pneumoniae	CCUG 45421	1 ng/µl	Undetermined	Undetermined	Undetermined
Anaerococcus vaginalis	CCUG 31349T	1 ng/µl	Undetermined	Undetermined	Undetermined
Clostridium perfringens	Clinical isolate	1 ng/µl	Undetermined	Undetermined	Undetermined
Clostridium difficile	CCUG 54206	1 ng/µl	Undetermined	Undetermined	Undetermined
Clostridium septicum	Clinical isolate	1 ng/µl	Undetermined	Undetermined	Undetermined
Bacteroides thetaiotamicron	Clinical isolate	1 ng/µl	Undetermined	Undetermined	Undetermined
Bacteriodes fragilis	Clinical isolate	1 ng/µl	Undetermined	Undetermined	Undetermined
Bifidobacterium longum	Clinical isolate	1 ng/µl	Undetermined	Undetermined	Undetermined
Bifidobacterium longum ssp longum	CCUG 28903T	1 ng/µl	Undetermined	Undetermined	Undetermined
Psedomonas aerugi	CCUG 59347	1 ng/µl	Undetermined	Undetermined	Undetermined
Enterococcus faecalis	ATCC 29212	1 ng/µl	Undetermined	Undetermined	Undetermined
Enterobacter cloacae	CCUG 33986	1 ng/µl	Undetermined	Undetermined	Undetermined
Campylobacter concisus	CCUG 13144T	10 ng/µl	Undetermined	Undetermined	Undetermined
Phascolarctobacterium faecium	DSM 14760	100 pg/µl	Undetermined	Undetermined	21.5781
Phascolarctobacterium succinatutens	DSM 22533	100 pg/µl	Undetermined	22.8524	Undetermined

### Sheet: Table S2
Table S2: Presence and absence of Phascolarctobacterium species, analyzed via NGS sequencing and qPCR. Significant Cohen's Kappa values indicate agreement between NGS and qPCR. Spearman's correlation between NGS and qPCR. CRCbiome and NORCCAP samples were selected based on relative abundance presence from NGS sequencing.
	Cohort	Presence/absence NGS	Presence/absence qPCR	Cohen’s kappa*	Spearman’s rho*
P. succinatutens	CRCAhus	13/57	16/54	0.87	0.92
	NORCCAP 16S	30/ 18	29/19	0.87	0.88
	NORCCAP MG	11/13	11/13	1	0.97
	CRCbiome	12/12	13/11	0.92	0.93
Phascolarctobacterium sp.	CRCAhus	9/61	10/60	0.94	0.95
	NORCCAP 16S	3/45	5/43	-0,04**	-0,05**
	NORCCAP MG	3/21	3/21	1	0.99
	CRCbiome	4/20	4/20	1	0.99
P. faecium	CRCAhus	22/48	24/46	0.94	0.97
	NORCCAP 16S	6/42	13/35	0.55	0.73
	NORCCAP MG	4/20	9/15	0.5	0.73
	CRCbiome	4/20	6/18	0.75	0.84
* all significant p<0.001
** not significant p>0.05

### Sheet: Table S3
Table S3: Results from the multivairable linear model with Phascolarctobacterium species abundance as dependent variable and clinical group (CRC, adenoma, controls) as independent variable. The model was adjusted for sex, age and screening center (CRCbiome) or study (curatedMG)
Species	Comparison	Estimate	P-value	Dataset
P. succinatutens	Controls vs Adenoma	-0.202683	0.14083	CRCbiome
P. succinatutens	Controls vs CRC	-0.283223	0.292251	CRCbiome
P. succinatutens	Women vs Men	0.552792	<0,001	CRCbiome
P. sp 377	Controls vs Adenoma	0.132468	0.503748	CRCbiome
P. sp 377	Controls vs CRC	0.0402163	0.917275	CRCbiome
P. sp 377	Women vs Men	0.00328913	0.985984	CRCbiome
P. faecium	Controls vs Adenoma	-0.220651	0.458568	CRCbiome
P. faecium	Controls vs CRC	-0.229762	0.692893	CRCbiome
P. faecium	Women vs Men	-0.0373364	0.894416	CRCbiome
P. succinatutens	Controls vs Adenoma	0.911603	0.049009	CuratedMG
P. succinatutens	Controls vs CRC	0.678596	0.0374628	CuratedMG
P. succinatutens	Women vs Men	1.86546	<0,001	CuratedMG
P. sp 377	Controls vs Adenoma	0.158546	0.463149	CuratedMG
P. sp 377	Controls vs CRC	-0.151634	0.319089	CuratedMG
P. sp 377	Women vs Men	-0.14367	0.30865	CuratedMG
P. faecium	Controls vs Adenoma	-1.11179	0.0140508	CuratedMG
P. faecium	Controls vs CRC	-0.0295964	0.925922	CuratedMG
P. faecium	Women vs Men	-1.009	0.000652124	CuratedMG

### Sheet: Table S4
Table S4: Results from a chi-square test examining if prevalence of different Phascolarctobacterium species are significantly different between men and women
Species	Men %	Women %	p.value	Dataset
P. sp 377	1.2	0	1	NORCCAP 16S
P. succinatutens	31	18	0.0640525	NORCCAP 16S
P. faecium	13	12	0.928273	NORCCAP 16S
P. sp 377	3.6	11	0.551779	NORCCAP MG
P. succinatutens	36	5.6	0.0315331	NORCCAP MG
P. faecium	7.1	11	0.638643	NORCCAP MG
P. sp 377	8.6	8.4	0.916242	CRCbiome
P. succinatutens	19	10	<0,001	CRCbiome
P. faecium	33	32	0.846925	CRCbiome
P. sp 377	5.8	7.4	0.297092	CuratedMG
P. succinatutens	37	19	<0,001	CuratedMG
P. faecium	27	35	0.0031828	CuratedMG
P. sp 377	18	15	>0,999	CRCAhus biopsy
P. succinatutens	21	12	0.491	CRCAhus biopsy
P. faecium	26	42	0.197	CRCAhus biopsy
P. sp 377	15	10	0.726	CRCAhus feces
P. succinatutens	20	17	0.81	CRCAhus feces
P. faecium	24	45	0.073	CRCAhus feces

### Sheet: Table S5
Table S5: Prevalence of individual Phascolarctobacterium species and co-occurrence between them for all datasets
Species	Total samples	Presence n	Presence (%)	dataset
P. succinatutens	143	37	25.8741	NORCCAP 16S
P. faecium	143	17	11.8881	NORCCAP 16S
P. sp 377	143	1	0.699301	NORCCAP 16S
P. succinatutens	46	11	23.913	NORCCAP MG
P. faecium	46	4	8.69565	NORCCAP MG
P. sp 377	46	3	6.52174	NORCCAP MG
P. succinatutens	1034	156	15.087	CRCbiome
P. faecium	1034	335	32.3985	CRCbiome
P. sp 377	1034	88	8.51064	CRCbiome
P. succinatutens	1055	315	29.8578	CuratedMG
P. faecium	1055	320	30.3318	CuratedMG
P. sp 377	1055	68	6.4455	CuratedMG
P. succinatutens & P. faecium & P. sp 377	143	0	0	NORCCAP 16S
P. succinatutens & P. faecium	143	2	1.3986	NORCCAP 16S
P. succinatutens & P. sp 377	143	1	0.699301	NORCCAP 16S
P. succinatutens & P. faecium_sp	143	0	0	NORCCAP 16S
P. faecium & P. sp 377	143	0	0	NORCCAP 16S
P. succinatutens & P. faecium & P. sp 377	46	0	0	NORCCAP MG
P. succinatutens & P. faecium	46	0	0	NORCCAP MG
P. succinatutens & P. sp 377	46	0	0	NORCCAP MG
P. succinatutens & P. faecium_sp	46	0	0	NORCCAP MG
P. faecium & P. sp 377	46	0	0	NORCCAP MG
P. succinatutens & P. faecium & P. sp 377	1034	0	0	CRCbiome
P. succinatutens & P. faecium	1034	2	0.193424	CRCbiome
P. succinatutens & P. sp 377	1034	2	0.193424	CRCbiome
P. succinatutens & P. faecium_sp	1034	0	0	CRCbiome
P. faecium & P. sp 377	1034	10	0.967118	CRCbiome
P. succinatutens & P. faecium & P. sp 377	1055	0	0	CuratedMG
P. succinatutens & P. faecium	1055	24	2.27488	CuratedMG
P. succinatutens & P. sp 377	1055	2	0.189574	CuratedMG
P. succinatutens & P. faecium_sp	1055	0	0	CuratedMG
P. faecium & P. sp 377	1055	28	2.65403	CuratedMG
P. succinatutens & P. faecium & P. sp 377	60	0	0	CRCAhus_biopsi
P. succinatutens & P. faecium	60	0	0	CRCAhus_biopsi
P. succinatutens & P. sp 377	60	0	0	CRCAhus_biopsi
P. succinatutens & P. faecium_sp	60	0	0	CRCAhus_biopsi
P. faecium & P. sp 377	60	4	6.66667	CRCAhus_biopsi
P. succinatutens & P. faecium & P. sp 377	70	0	0	CRCAhus_faeces
P. succinatutens & P. faecium	70	0	0	CRCAhus_faeces
P. succinatutens & P. sp 377	70	0	0	CRCAhus_faeces
P. succinatutens & P. faecium_sp	70	0	0	CRCAhus_faeces
P. faecium & P. sp 377	70	1	1.42857	CRCAhus_faeces
P. succinatutens	60	9	15	CRCAhus_biopsi
P. faecium	60	20	33.3333	CRCAhus_biopsi
P. sp 377	60	10	16.6667	CRCAhus_biopsi
P. succinatutens	70	13	18.5714	CRCAhus_faeces
P. faecium	70	22	31.4286	CRCAhus_faeces
P. sp 377	70	9	12.8571	CRCAhus_faeces

### Sheet: Table S6
Table S6: Spearmans correlation between Phascolarctobacterium and other species for all datasets
Phascolarctobacterium	Species	Spearmans correlation coef	direction	padjust	Dataset
Phascolarctobacterium_succinatutens	AnaerovoracaceaeMogibacterium_uncultured_bacterium	0.64	Positive	7.34478e-05	CRCAhus biopsy
Phascolarctobacterium_succinatutens	Clostridia_UCG-014Clostridia_UCG-014_NA	0.51	Positive	0.0334195	CRCAhus biopsy
Phascolarctobacterium_succinatutens	CampylobacteraceaeCampylobacter_Campylobacter_ureolyticus	0.5	Positive	0.0334195	CRCAhus biopsy
Phascolarctobacterium_sp	RikenellaceaeAlistipes_NA	0.48	Positive	0.060831	CRCAhus biopsy
Phascolarctobacterium_succinatutens	ChristensenellaceaeChristensenellaceae_R-7_group_uncultured_bacterium	0.47	Positive	0.060831	CRCAhus biopsy
Phascolarctobacterium_sp	BarnesiellaceaeCoprobacter_NA	0.44	Positive	0.167097	CRCAhus biopsy
Phascolarctobacterium_faecium	LachnospiraceaeLachnoclostridium_NA	0.43	Positive	0.172515	CRCAhus biopsy
Phascolarctobacterium_faecium	XanthobacteraceaeBradyrhizobium_NA	0.41	Positive	0.274866	CRCAhus biopsy
Phascolarctobacterium_faecium	RikenellaceaeAlistipes_Alistipes_sp.	0.41	Positive	0.274866	CRCAhus biopsy
Phascolarctobacterium_faecium	TannerellaceaeParabacteroides_Parabacteroides_johnsonii	0.41	Positive	0.274866	CRCAhus biopsy
Phascolarctobacterium_succinatutens	BacteroidaceaeBacteroides_NA	0.4	Positive	0.333854	CRCAhus biopsy
Phascolarctobacterium_succinatutens	OscillospiraceaeUCG-005_NA	0.38	Positive	0.423242	CRCAhus biopsy
Phascolarctobacterium_succinatutens	MarinifilaceaeSanguibacteroides_Gabonibacter_massiliensis	0.38	Positive	0.423242	CRCAhus biopsy
Phascolarctobacterium_succinatutens	Lachnospiraceae[Ruminococcus]_torques_group_Ruminococcus_sp.	0.38	Positive	0.423242	CRCAhus biopsy
Phascolarctobacterium_succinatutens	ButyricicoccaceaeUCG-009_NA	0.37	Positive	0.457769	CRCAhus biopsy
Phascolarctobacterium_faecium	CaulobacteraceaeCaulobacter_NA	0.37	Positive	0.457769	CRCAhus biopsy
Phascolarctobacterium_sp	FusobacteriaceaeFusobacterium_NA	0.37	Positive	0.457769	CRCAhus biopsy
Phascolarctobacterium_sp	OscillospiraceaeNA_NA	0.37	Positive	0.457769	CRCAhus biopsy
Phascolarctobacterium_sp	OscillospiraceaeUCG-005_gut_metagenome	0.37	Positive	0.457769	CRCAhus biopsy
Phascolarctobacterium_succinatutens	VictivallaceaeVictivallis_uncultured_bacterium	0.36	Positive	0.475089	CRCAhus biopsy
Phascolarctobacterium_succinatutens	EggerthellaceaeEnterorhabdus_uncultured_bacterium	0.36	Positive	0.457769	CRCAhus biopsy
Phascolarctobacterium_succinatutens	RikenellaceaeAlistipes_NA	0.36	Positive	0.457769	CRCAhus biopsy
Phascolarctobacterium_sp	OscillospiraceaePseudoflavonifractor_uncultured_bacterium	0.36	Positive	0.478329	CRCAhus biopsy
Phascolarctobacterium_sp	BacteroidaceaeBacteroides_Bacteroides_vulgatus	0.36	Positive	0.457769	CRCAhus biopsy
Phascolarctobacterium_succinatutens	ErysipelatoclostridiaceaeCatenibacterium_NA	0.35	Positive	0.487614	CRCAhus biopsy
Phascolarctobacterium_succinatutens	ChristensenellaceaeChristensenellaceae_R-7_group_NA	0.35	Positive	0.512182	CRCAhus biopsy
Phascolarctobacterium_succinatutens	RuminococcaceaeFaecalibacterium_NA	0.35	Positive	0.478329	CRCAhus biopsy
Phascolarctobacterium_succinatutens	OscillospiraceaeUCG-002_NA	0.35	Positive	0.478329	CRCAhus biopsy
Phascolarctobacterium_succinatutens	MuribaculaceaeMuribaculaceae_uncultured_bacterium	0.35	Positive	0.512182	CRCAhus biopsy
Phascolarctobacterium_faecium	LachnospiraceaeLachnoclostridium_NA	0.35	Positive	0.487614	CRCAhus biopsy
Phascolarctobacterium_succinatutens	LachnospiraceaeGCA-900066575_uncultured_bacterium	0.34	Positive	0.547547	CRCAhus biopsy
Phascolarctobacterium_faecium	StaphylococcaceaeStaphylococcus_NA	0.34	Positive	0.547547	CRCAhus biopsy
Phascolarctobacterium_faecium	Lachnospiraceae[Ruminococcus]_torques_group_NA	0.34	Positive	0.547547	CRCAhus biopsy
Phascolarctobacterium_sp	Barnesiellaceaeuncultured_uncultured_organism	0.34	Positive	0.551359	CRCAhus biopsy
Phascolarctobacterium_sp	BacteroidaceaeBacteroides_Bacteroides_plebeius	0.34	Positive	0.551359	CRCAhus biopsy
Phascolarctobacterium_sp	LachnospiraceaeLachnoclostridium_NA	0.34	Positive	0.551359	CRCAhus biopsy
Phascolarctobacterium_succinatutens	DesulfovibrionaceaeBilophila_NA	0.33	Positive	0.584707	CRCAhus biopsy
Phascolarctobacterium_succinatutens	LachnospiraceaeNA_NA	0.33	Positive	0.584707	CRCAhus biopsy
Phascolarctobacterium_sp	Desulfovibrionaceaeuncultured_uncultured_Desulfovibrionaceae	0.33	Positive	0.584707	CRCAhus biopsy
Phascolarctobacterium_sp	SutterellaceaeSutterella_gut_metagenome	0.33	Positive	0.584707	CRCAhus biopsy
Phascolarctobacterium_sp	LactobacillaceaeLactobacillus_Lactobacillus_ruminis	0.33	Positive	0.562032	CRCAhus biopsy
Phascolarctobacterium_sp	Clostridia_UCG-014Clostridia_UCG-014_gut_metagenome	0.33	Positive	0.584707	CRCAhus biopsy
Phascolarctobacterium_succinatutens	AkkermansiaceaeAkkermansia_uncultured_organism	0.32	Positive	0.635847	CRCAhus biopsy
Phascolarctobacterium_succinatutens	OscillospiraceaeNA_NA	0.32	Positive	0.635847	CRCAhus biopsy
Phascolarctobacterium_succinatutens	OscillospiraceaeUCG-005_uncultured_organism	0.32	Positive	0.639561	CRCAhus biopsy
Phascolarctobacterium_succinatutens	Lachnospiraceae[Ruminococcus]_torques_group_Ruminococcus_sp.	0.32	Positive	0.636717	CRCAhus biopsy
Phascolarctobacterium_faecium	BurkholderiaceaeBurkholderia-Caballeronia-Paraburkholderia_NA	0.32	Positive	0.635847	CRCAhus biopsy
Phascolarctobacterium_faecium	MarinifilaceaeOdoribacter_uncultured_bacterium	0.32	Positive	0.639561	CRCAhus biopsy
Phascolarctobacterium_succinatutens	DesulfovibrionaceaeDesulfovibrio_NA	0.31	Positive	0.639561	CRCAhus biopsy
Phascolarctobacterium_succinatutens	ChristensenellaceaeChristensenellaceae_R-7_group_NA	0.31	Positive	0.639561	CRCAhus biopsy
Phascolarctobacterium_succinatutens	ErysipelatoclostridiaceaeCatenibacterium_NA	0.5	Positive	0.0261708	CRCAhus feces
Phascolarctobacterium_succinatutens	RikenellaceaeAlistipes_NA	0.48	Positive	0.0326556	CRCAhus feces
Phascolarctobacterium_succinatutens	LachnospiraceaeLachnoclostridium_NA	0.47	Positive	0.0350488	CRCAhus feces
Phascolarctobacterium_sp	BacteroidaceaeBacteroides_Bacteroides_vulgatus	0.43	Positive	0.103757	CRCAhus feces
Phascolarctobacterium_succinatutens	LachnospiraceaeLachnospiraceae_NK4A136_group_metagenome	0.42	Positive	0.103757	CRCAhus feces
Phascolarctobacterium_succinatutens	AnaerovoracaceaeFamily_XIII_UCG-001_uncultured_bacterium	0.41	Positive	0.103757	CRCAhus feces
Phascolarctobacterium_succinatutens	RuminococcaceaeFournierella_uncultured_bacterium	0.41	Positive	0.103757	CRCAhus feces
Phascolarctobacterium_succinatutens	OscillospiraceaeUCG-005_NA	0.41	Positive	0.103757	CRCAhus feces
Phascolarctobacterium_faecium	LachnospiraceaeNA_NA	0.41	Positive	0.103757	CRCAhus feces
Phascolarctobacterium_sp	BacteroidaceaeBacteroides_Bacteroides_plebeius	0.41	Positive	0.103757	CRCAhus feces
Phascolarctobacterium_succinatutens	Ruminococcaceaeuncultured_uncultured_organism	0.4	Positive	0.12359	CRCAhus feces
Phascolarctobacterium_succinatutens	DesulfovibrionaceaeDesulfovibrio_NA	0.39	Positive	0.159308	CRCAhus feces
Phascolarctobacterium_sp	VeillonellaceaeNA_NA	0.39	Positive	0.159308	CRCAhus feces
Phascolarctobacterium_sp	RuminococcaceaeFournierella_uncultured_bacterium	0.39	Positive	0.159308	CRCAhus feces
Phascolarctobacterium_succinatutens	BacteroidaceaeBacteroides_Bacteroides_eggerthii	0.38	Positive	0.179831	CRCAhus feces
Phascolarctobacterium_succinatutens	AnaerovoracaceaeS5-A14a_uncultured_Anaerovorax	0.38	Positive	0.179831	CRCAhus feces
Phascolarctobacterium_faecium	LachnospiraceaeLachnospiraceae_ND3007_group_NA	0.38	Positive	0.179831	CRCAhus feces
Phascolarctobacterium_succinatutens	MuribaculaceaeMuribaculaceae_uncultured_bacterium	0.37	Positive	0.19686	CRCAhus feces
Phascolarctobacterium_succinatutens	VeillonellaceaeDialister_NA	-0.37	Negative	0.180648	CRCAhus feces
Phascolarctobacterium_succinatutens	Clostridia_UCG-014Clostridia_UCG-014_NA	0.37	Positive	0.180648	CRCAhus feces
Phascolarctobacterium_faecium	EggerthellaceaeEnterorhabdus_uncultured_bacterium	-0.37	Negative	0.196309	CRCAhus feces
Phascolarctobacterium_sp	Clostridia_UCG-014Clostridia_UCG-014_gut_metagenome	0.37	Positive	0.180648	CRCAhus feces
Phascolarctobacterium_succinatutens	RuminococcaceaeRuminococcus_NA	0.36	Positive	0.197363	CRCAhus feces
Phascolarctobacterium_succinatutens	OscillospiraceaeIntestinimonas_NA	0.36	Positive	0.233453	CRCAhus feces
Phascolarctobacterium_faecium	BacteroidaceaeBacteroides_NA	0.36	Positive	0.233453	CRCAhus feces
Phascolarctobacterium_succinatutens	VictivallaceaeVictivallis_Victivallis_vadensis	0.35	Positive	0.259214	CRCAhus feces
Phascolarctobacterium_succinatutens	MarinifilaceaeSanguibacteroides_Gabonibacter_massiliensis	0.35	Positive	0.265053	CRCAhus feces
Phascolarctobacterium_succinatutens	BacteroidaceaeBacteroides_NA	0.35	Positive	0.26634	CRCAhus feces
Phascolarctobacterium_succinatutens	EggerthellaceaeEnterorhabdus_uncultured_bacterium	0.34	Positive	0.323493	CRCAhus feces
Phascolarctobacterium_succinatutens	RuminococcaceaeRuminococcus_uncultured_rumen	0.34	Positive	0.323493	CRCAhus feces
Phascolarctobacterium_succinatutens	OscillospiraceaeNA_NA	0.34	Positive	0.291497	CRCAhus feces
Phascolarctobacterium_succinatutens	LachnospiraceaeNA_NA	0.34	Positive	0.328582	CRCAhus feces
Phascolarctobacterium_succinatutens	Eggerthellaceaeuncultured_NA	0.33	Positive	0.386	CRCAhus feces
Phascolarctobacterium_succinatutens	VeillonellaceaeVeillonella_NA	-0.33	Negative	0.332414	CRCAhus feces
Phascolarctobacterium_succinatutens	Clostridia_vadinBB60_groupClostridia_vadinBB60_group_uncultured_bacterium	0.33	Positive	0.329153	CRCAhus feces
Phascolarctobacterium_sp	RuminococcaceaeFaecalibacterium_NA	-0.33	Negative	0.385118	CRCAhus feces
Phascolarctobacterium_succinatutens	VeillonellaceaeAllisonella_uncultured_bacterium	0.32	Positive	0.402469	CRCAhus feces
Phascolarctobacterium_succinatutens	UCG-010UCG-010_NA	0.32	Positive	0.402469	CRCAhus feces
Phascolarctobacterium_succinatutens	OscillospiraceaeNA_NA	0.32	Positive	0.39059	CRCAhus feces
Phascolarctobacterium_succinatutens	OscillospiraceaeUCG-005_uncultured_organism	0.32	Positive	0.402469	CRCAhus feces
Phascolarctobacterium_faecium	BarnesiellaceaeBarnesiella_NA	0.32	Positive	0.402469	CRCAhus feces
Phascolarctobacterium_faecium	OscillospiraceaeOscillospira_NA	0.32	Positive	0.402469	CRCAhus feces
Phascolarctobacterium_faecium	LachnospiraceaeNA_NA	0.32	Positive	0.402469	CRCAhus feces
Phascolarctobacterium_sp	OscillospiraceaeNA_NA	0.32	Positive	0.402469	CRCAhus feces
Phascolarctobacterium_sp	OscillospiraceaeUCG-002_NA	0.32	Positive	0.398596	CRCAhus feces
Phascolarctobacterium_succinatutens	PeptococcaceaePeptococcus_NA	0.31	Positive	0.428923	CRCAhus feces
Phascolarctobacterium_succinatutens	Ruminococcaceaeuncultured_gut_metagenome	0.31	Positive	0.448668	CRCAhus feces
Phascolarctobacterium_succinatutens	Clostridia_UCG-014Clostridia_UCG-014_NA	0.31	Positive	0.424432	CRCAhus feces
Phascolarctobacterium_faecium	RuminococcaceaeFaecalibacterium_NA	0.31	Positive	0.428923	CRCAhus feces
Phascolarctobacterium_faecium	OscillospiraceaeUCG-005_NA	0.31	Positive	0.428923	CRCAhus feces
Phascolarctobacterium_succinatutens	Desulfovibrionales_Desulfovibrionaceae__	0.44	Positive	<0.0001	NORCCAP 16S
Phascolarctobacterium_succinatutens	Selenomonadales_Veillonellaceae_Dialister_Dialister sp. oral clone FY0	-0.4	Negative	0.000234494	NORCCAP 16S
Phascolarctobacterium_succinatutens	Coriobacteriales_Atopobiaceae__	0.34	Positive	0.008294	NORCCAP 16S
Phascolarctobacterium_succinatutens	Clostridiales_Lachnospiraceae__	0.3	Positive	0.0495755	NORCCAP 16S
Phascolarctobacterium_succinatutens	Betaproteobacteriales_Burkholderiaceae_Sutterella_	0.28	Positive	0.0944008	NORCCAP 16S
Phascolarctobacterium_succinatutens	Bacteroidales_Bacteroidaceae_Bacteroides_	0.28	Positive	0.108576	NORCCAP 16S
Phascolarctobacterium_succinatutens	Clostridiales_Lachnospiraceae_Howardella_uncultured organism	0.27	Positive	0.115254	NORCCAP 16S
Phascolarctobacterium_succinatutens	Bacteroidales_Bacteroidaceae_Bacteroides_	0.26	Positive	0.115254	NORCCAP 16S
Phascolarctobacterium_succinatutens	Bacteroidales_Prevotellaceae_Prevotella 7_Massiliprevotella massiliensis	0.26	Positive	0.115254	NORCCAP 16S
Phascolarctobacterium_succinatutens	Coriobacteriales_Eggerthellaceae_Slackia_Slackia sp. NATTS	0.26	Positive	0.115254	NORCCAP 16S
Phascolarctobacterium_succinatutens	Erysipelotrichales_Erysipelotrichaceae_Holdemanella_metagenome	0.26	Positive	0.115254	NORCCAP 16S
Phascolarctobacterium_succinatutens	Erysipelotrichales_Erysipelotrichaceae_Holdemanella_	0.26	Positive	0.115254	NORCCAP 16S
Phascolarctobacterium_succinatutens	Clostridiales_Ruminococcaceae_Phocea_uncultured bacterium	0.26	Positive	0.115254	NORCCAP 16S
Phascolarctobacterium_succinatutens	Bacteroidales_Bacteroidaceae_Bacteroides_	0.25	Positive	0.140155	NORCCAP 16S
Phascolarctobacterium_succinatutens	Clostridiales_Ruminococcaceae_Ruminococcaceae UCG-003_	0.25	Positive	0.115254	NORCCAP 16S
Phascolarctobacterium_succinatutens	Clostridiales_Ruminococcaceae_Ruminococcus _Bacteroidetes bacterium ADurb.BinA04	0.25	Positive	0.136725	NORCCAP 16S
Phascolarctobacterium_succinatutens	Clostridiales_Lachnospiraceae__	0.25	Positive	0.140155	NORCCAP 16S
Phascolarctobacterium_succinatutens	Clostridiales_Lachnospiraceae__	0.24	Positive	0.19423	NORCCAP 16S
Phascolarctobacterium_succinatutens	Coriobacteriales_Eggerthellaceae__	0.23	Positive	0.19423	NORCCAP 16S
Phascolarctobacterium_succinatutens	Erysipelotrichales_Erysipelotrichaceae_Catenibacterium_metagenome	0.23	Positive	0.19423	NORCCAP 16S
Phascolarctobacterium_succinatutens	Clostridiales_Ruminococcaceae__	0.23	Positive	0.19423	NORCCAP 16S
Phascolarctobacterium_succinatutens	Clostridiales_Ruminococcaceae_uncultured_gut metagenome	0.23	Positive	0.19423	NORCCAP 16S
Phascolarctobacterium_succinatutens	Clostridiales_Lachnospiraceae__	0.23	Positive	0.19423	NORCCAP 16S
Phascolarctobacterium_succinatutens	Clostridiales_Lachnospiraceae__	0.23	Positive	0.19423	NORCCAP 16S
Phascolarctobacterium_succinatutens	Clostridiales_Lachnospiraceae__	0.23	Positive	0.19423	NORCCAP 16S
Phascolarctobacterium_succinatutens	Coriobacteriales_Coriobacteriales Incertae Sedis_uncultured_gut metagenome	-0.22	Negative	0.209863	NORCCAP 16S
Phascolarctobacterium_succinatutens	Clostridiales_Ruminococcaceae_Flavonifractor_Clostridium orbiscindens _3_50AFAA	0.22	Positive	0.207889	NORCCAP 16S
Phascolarctobacterium_succinatutens	Clostridiales_Ruminococcaceae_Ruminococcaceae UCG-005_	0.22	Positive	0.207889	NORCCAP 16S
Phascolarctobacterium_succinatutens	Clostridiales_Ruminococcaceae__	0.22	Positive	0.212534	NORCCAP 16S
Phascolarctobacterium_succinatutens	Clostridiales_Ruminococcaceae_Ruminiclostridium 6_	0.22	Positive	0.209863	NORCCAP 16S
Phascolarctobacterium_succinatutens	Clostridiales_Lachnospiraceae__	0.22	Positive	0.20068	NORCCAP 16S
Phascolarctobacterium_succinatutens	Clostridiales_Lachnospiraceae__	0.22	Positive	0.212534	NORCCAP 16S
Phascolarctobacterium_succinatutens	Clostridiales_Lachnospiraceae__	0.22	Positive	0.212719	NORCCAP 16S
Phascolarctobacterium_succinatutens	Clostridiales_Ruminococcaceae_Faecalibacterium_	0.21	Positive	0.220656	NORCCAP 16S
Phascolarctobacterium_succinatutens	Clostridiales_Ruminococcaceae_uncultured_Ruminococcaceae bacterium Marseille-P3738	0.21	Positive	0.2262	NORCCAP 16S
Phascolarctobacterium_succinatutens	Clostridiales_Ruminococcaceae__	0.21	Positive	0.251333	NORCCAP 16S
Phascolarctobacterium_succinatutens	Clostridiales_Lachnospiraceae__	-0.21	Negative	0.275108	NORCCAP 16S
Phascolarctobacterium_succinatutens	Betaproteobacteriales_Burkholderiaceae_Sutterella_Burkholderia sp. K440.MGS-35	0.2	Positive	0.308781	NORCCAP 16S
Phascolarctobacterium_succinatutens	Bacteroidales_Prevotellaceae_Prevotella 9_	0.2	Positive	0.308781	NORCCAP 16S
Phascolarctobacterium_succinatutens	___	0.2	Positive	0.289695	NORCCAP 16S
Phascolarctobacterium_succinatutens	Clostridiales_Christensenellaceae__	0.2	Positive	0.334159	NORCCAP 16S
Phascolarctobacterium_succinatutens	Clostridiales_Ruminococcaceae_uncultured_Gorbachella massiliensis	0.2	Positive	0.308781	NORCCAP 16S
Phascolarctobacterium_succinatutens	Clostridiales_Lachnospiraceae__	0.2	Positive	0.322642	NORCCAP 16S
Phascolarctobacterium_succinatutens	Clostridiales_Lachnospiraceae__	0.2	Positive	0.308781	NORCCAP 16S
Phascolarctobacterium_succinatutens	Bacteroidales_Bacteroidaceae_Bacteroides_	0.19	Positive	0.387349	NORCCAP 16S
Phascolarctobacterium_succinatutens	Bacteroidales_Marinifilaceae_Odoribacter_gut metagenome	0.19	Positive	0.358535	NORCCAP 16S
Phascolarctobacterium_succinatutens	Coriobacteriales_Eggerthellaceae__	0.19	Positive	0.358535	NORCCAP 16S
Phascolarctobacterium_succinatutens	Clostridiales_Ruminococcaceae__	0.19	Positive	0.358535	NORCCAP 16S
Phascolarctobacterium_succinatutens	Clostridiales_Lachnospiraceae__	0.19	Positive	0.358535	NORCCAP 16S
Phascolarctobacterium_succinatutens	Clostridiales_Lachnospiraceae__	0.19	Positive	0.358535	NORCCAP 16S
Phascolarctobacterium_faecium	Bacteroides_clarus	0.54	Positive	0.00180698	NORCCAP MG
Phascolarctobacterium_faecium	Sutterella_parvirubra	0.53	Positive	0.00261947	NORCCAP MG
Phascolarctobacterium_succinatutens	Dialister_invisus	-0.53	Negative	0.00257922	NORCCAP MG
Phascolarctobacterium_succinatutens	Ruminococcus_sp_CAG_403	0.52	Positive	0.00344133	NORCCAP MG
Phascolarctobacterium_succinatutens	Olsenella_scatoligenes	0.51	Positive	0.00474557	NORCCAP MG
Phascolarctobacterium_faecium	Actinomyces_sp_ICM47	0.49	Positive	0.00678606	NORCCAP MG
Phascolarctobacterium_faecium	Bacteroides_faecis	0.48	Positive	0.00894325	NORCCAP MG
Phascolarctobacterium_faecium	Rothia_dentocariosa	0.45	Positive	0.018035	NORCCAP MG
Phascolarctobacterium_succinatutens	Catenibacterium_mitsuokai	0.44	Positive	0.020835	NORCCAP MG
Phascolarctobacterium_faecium	Bacteroides_faecis_CAG_32	0.43	Positive	0.0287947	NORCCAP MG
Phascolarctobacterium_succinatutens	Collinsella_intestinalis	0.42	Positive	0.0303103	NORCCAP MG
Phascolarctobacterium_sp_CAG_266	Alistipes_inops	0.41	Positive	0.0357822	NORCCAP MG
Phascolarctobacterium_sp_CAG_266	Bacteroides_plebeius	0.38	Positive	0.0644709	NORCCAP MG
Phascolarctobacterium_succinatutens	Roseburia_faecis	0.37	Positive	0.0783405	NORCCAP MG
Phascolarctobacterium_succinatutens	Holdemanella_biformis	0.37	Positive	0.0806601	NORCCAP MG
Phascolarctobacterium_faecium	Streptococcus_gordonii	0.36	Positive	0.0954028	NORCCAP MG
Phascolarctobacterium_faecium	Ruminococcus_obeum_CAG_39	0.35	Positive	0.0969978	NORCCAP MG
Phascolarctobacterium_succinatutens	Coprococcus_eutactus	0.35	Positive	0.0963658	NORCCAP MG
Phascolarctobacterium_succinatutens	Bacteroides_xylanisolvens	0.34	Positive	0.119217	NORCCAP MG
Phascolarctobacterium_faecium	Coprococcus_eutactus	-0.33	Negative	0.139628	NORCCAP MG
Phascolarctobacterium_sp_CAG_266	Blautia_wexlerae	-0.33	Negative	0.130408	NORCCAP MG
Phascolarctobacterium_sp_CAG_266	Oscillibacter_sp_CAG_241	0.33	Positive	0.129676	NORCCAP MG
Phascolarctobacterium_succinatutens	Bacteroides_galacturonicus	0.33	Positive	0.13168	NORCCAP MG
Phascolarctobacterium_faecium	Eubacterium_siraeum	0.32	Positive	0.151195	NORCCAP MG
Phascolarctobacterium_sp_CAG_266	Butyrivibrio_sp_CAG_318	0.32	Positive	0.155296	NORCCAP MG
Phascolarctobacterium_sp_CAG_266	Firmicutes_bacterium_CAG_95	0.32	Positive	0.151195	NORCCAP MG
Phascolarctobacterium_succinatutens	Bacteroides_ovatus	0.32	Positive	0.148693	NORCCAP MG
Phascolarctobacterium_succinatutens	Blautia_obeum	-0.32	Negative	0.151027	NORCCAP MG
Phascolarctobacterium_succinatutens	Allisonella_histaminiformans	0.32	Positive	0.156096	NORCCAP MG
Phascolarctobacterium_sp_CAG_266	Methanobrevibacter_smithii	0.31	Positive	0.16618	NORCCAP MG
Phascolarctobacterium_faecium	Alistipes_putredinis	0.3	Positive	0.186507	NORCCAP MG
Phascolarctobacterium_faecium	Streptococcus_vestibularis	0.3	Positive	0.198373	NORCCAP MG
Phascolarctobacterium_faecium	Flavonifractor_plautii	0.3	Positive	0.192387	NORCCAP MG
Phascolarctobacterium_faecium	Clostridium_leptum	0.3	Positive	0.194238	NORCCAP MG
Phascolarctobacterium_sp_CAG_266	Prevotella_sp_CAG_873	0.3	Positive	0.190988	NORCCAP MG
Phascolarctobacterium_sp_CAG_266	Ruthenibacterium_lactatiformans	0.3	Positive	0.200414	NORCCAP MG
Phascolarctobacterium_succinatutens	Prevotella_sp_AM42_24	0.3	Positive	0.20108	NORCCAP MG
Phascolarctobacterium_succinatutens	Clostridium_disporicum	0.3	Positive	0.186507	NORCCAP MG
Phascolarctobacterium_succinatutens	Dialister_invisus	-0.33	Negative	<0.0001	CRCbiome
Phascolarctobacterium_succinatutens	Slackia_isoflavoniconvertens	0.32	Positive	<0.0001	CRCbiome
Phascolarctobacterium_faecium	Dialister_invisus	-0.28	Negative	<0.0001	CRCbiome
Phascolarctobacterium_succinatutens	Holdemanella_biformis	0.28	Positive	<0.0001	CRCbiome
Phascolarctobacterium_succinatutens	Desulfovibrio_piger	0.28	Positive	<0.0001	CRCbiome
Phascolarctobacterium_succinatutens	Prevotella_copri	0.25	Positive	<0.0001	CRCbiome
Phascolarctobacterium_sp_CAG_266	Dialister_invisus	-0.22	Negative	<0.0001	CRCbiome
Phascolarctobacterium_succinatutens	Prevotella_sp_CAG_279	0.22	Positive	<0.0001	CRCbiome
Phascolarctobacterium_succinatutens	Gordonibacter_pamelaeae	-0.21	Negative	<0.0001	CRCbiome
Phascolarctobacterium_sp_CAG_266	Faecalitalea_cylindroides	0.2	Positive	<0.0001	CRCbiome
Phascolarctobacterium_succinatutens	Paraprevotella_xylaniphila	0.2	Positive	<0.0001	CRCbiome
Phascolarctobacterium_succinatutens	Desulfovibrionaceae_bacterium	0.2	Positive	<0.0001	CRCbiome
Phascolarctobacterium_faecium	Bilophila_wadsworthia	0.18	Positive	<0.0001	CRCbiome
Phascolarctobacterium_succinatutens	Adlercreutzia_equolifaciens	-0.18	Negative	<0.0001	CRCbiome
Phascolarctobacterium_succinatutens	Eggerthella_lenta	-0.18	Negative	<0.0001	CRCbiome
Phascolarctobacterium_succinatutens	Bacteroides_fragilis	-0.18	Negative	<0.0001	CRCbiome
Phascolarctobacterium_succinatutens	Bacteroides_massiliensis	0.18	Positive	<0.0001	CRCbiome
Phascolarctobacterium_sp_CAG_266	[Collinsella]_massiliensis	0.17	Positive	<0.0001	CRCbiome
Phascolarctobacterium_succinatutens	Asaccharobacter_celatus	-0.17	Negative	<0.0001	CRCbiome
Phascolarctobacterium_succinatutens	Bacteroides_plebeius	0.17	Positive	<0.0001	CRCbiome
Phascolarctobacterium_succinatutens	Catenibacterium_mitsuokai	0.16	Positive	<0.0001	CRCbiome
Phascolarctobacterium_succinatutens	Firmicutes_bacterium_CAG_95	0.16	Positive	<0.0001	CRCbiome
Phascolarctobacterium_succinatutens	Collinsella_stercoris	0.15	Positive	<0.0001	CRCbiome
Phascolarctobacterium_succinatutens	Bacteroides_uniformis	-0.15	Negative	<0.0001	CRCbiome
Phascolarctobacterium_faecium	Parabacteroides_distasonis	0.14	Positive	0.00025042	CRCbiome
Phascolarctobacterium_sp_CAG_266	Faecalicoccus_pleomorphus	0.14	Positive	8.84277e-05	CRCbiome
Phascolarctobacterium_succinatutens	Oscillibacter_sp_CAG_241	0.14	Positive	0.000273397	CRCbiome
Phascolarctobacterium_succinatutens	Faecalitalea_cylindroides	0.14	Positive	0.000269992	CRCbiome
Phascolarctobacterium_sp_CAG_266	Enorma_massiliensis	0.13	Positive	0.000340457	CRCbiome
Phascolarctobacterium_succinatutens	Methanobrevibacter_smithii	0.13	Positive	0.00047437	CRCbiome
Phascolarctobacterium_succinatutens	Enterorhabdus_caecimuris	-0.13	Negative	0.000908181	CRCbiome
Phascolarctobacterium_succinatutens	Bacteroides_eggerthii	0.13	Positive	0.000399509	CRCbiome
Phascolarctobacterium_succinatutens	Bacteroides_finegoldii	0.13	Positive	0.00062818	CRCbiome
Phascolarctobacterium_succinatutens	Alistipes_finegoldii	-0.13	Negative	0.000662708	CRCbiome
Phascolarctobacterium_succinatutens	Acidaminococcus_intestini	0.13	Positive	0.000859206	CRCbiome
Phascolarctobacterium_succinatutens	Allisonella_histaminiformans	0.13	Positive	0.00103837	CRCbiome
Phascolarctobacterium_succinatutens	Proteobacteria_bacterium_CAG_139	-0.13	Negative	0.000511647	CRCbiome
Phascolarctobacterium_faecium	Lactobacillus_fermentum	0.12	Positive	0.00226971	CRCbiome
Phascolarctobacterium_succinatutens	Olsenella_scatoligenes	0.12	Positive	0.00306699	CRCbiome
Phascolarctobacterium_succinatutens	Collinsella_aerofaciens	0.12	Positive	0.00284436	CRCbiome
Phascolarctobacterium_succinatutens	Bacteroides_faecis_CAG_32	0.12	Positive	0.00189573	CRCbiome
Phascolarctobacterium_succinatutens	Clostridium_sp_CAG_242	-0.12	Negative	0.00229493	CRCbiome
Phascolarctobacterium_succinatutens	Blautia_sp_An249	-0.12	Negative	0.00243895	CRCbiome
Phascolarctobacterium_succinatutens	Butyrivibrio_crossotus	0.12	Positive	0.00181788	CRCbiome
Phascolarctobacterium_faecium	Bacteroides_salyersiae	0.11	Positive	0.0081122	CRCbiome
Phascolarctobacterium_faecium	Clostridium_disporicum	-0.11	Negative	0.00633336	CRCbiome
Phascolarctobacterium_faecium	Intestinibacter_bartlettii	-0.11	Negative	0.00536796	CRCbiome
Phascolarctobacterium_faecium	Anaeromassilibacillus_sp_An250	-0.11	Negative	0.00607646	CRCbiome
Phascolarctobacterium_sp_CAG_266	Clostridium_symbiosum	-0.11	Negative	0.00588757	CRCbiome
Phascolarctobacterium_succinatutens	Bacteroides_clarus	0.11	Positive	0.00607646	CRCbiome
Phascolarctobacterium_succinatutens	Butyricimonas_virosa	0.11	Positive	0.00759006	CRCbiome
Phascolarctobacterium_succinatutens	Monoglobus_pectinilyticus	-0.11	Negative	0.00752313	CRCbiome
Phascolarctobacterium_succinatutens	Clostridium_saccharolyticum	-0.11	Negative	0.00678997	CRCbiome
Phascolarctobacterium_succinatutens	Flavonifractor_plautii	-0.11	Negative	0.00541506	CRCbiome
Phascolarctobacterium_succinatutens	Dialister_sp_CAG_357	-0.11	Negative	0.00896502	CRCbiome
Phascolarctobacterium_succinatutens	Veillonella_parvula	-0.11	Negative	0.00578777	CRCbiome
Phascolarctobacterium_sp_CAG_266	Bacteroides_massiliensis	0.1	Positive	0.0133159	CRCbiome
Phascolarctobacterium_sp_CAG_266	Parabacteroides_johnsonii	0.1	Positive	0.0147403	CRCbiome
Phascolarctobacterium_succinatutens	Bacteroides_caccae	0.1	Positive	0.0130869	CRCbiome
Phascolarctobacterium_succinatutens	Paraprevotella_clara	0.1	Positive	0.0130869	CRCbiome
Phascolarctobacterium_succinatutens	Dorea_formicigenerans	0.1	Positive	0.0110057	CRCbiome
Phascolarctobacterium_succinatutens	Clostridium_citroniae	-0.1	Negative	0.00991789	CRCbiome
Phascolarctobacterium_succinatutens	Eubacterium_siraeum	0.1	Positive	0.0127713	CRCbiome
Phascolarctobacterium_succinatutens	Firmicutes_bacterium_CAG_170	0.1	Positive	0.0128129	CRCbiome
Phascolarctobacterium_succinatutens	Firmicutes_bacterium_CAG_238	0.1	Positive	0.0130869	CRCbiome
Phascolarctobacterium_succinatutens	Parasutterella_excrementihominis	-0.1	Negative	0.01324	CRCbiome
Phascolarctobacterium_sp_CAG_266	Bilophila_wadsworthia	-0.099	Negative	0.0154405	CRCbiome
Phascolarctobacterium_succinatutens	Alistipes_onderdonkii	-0.099	Negative	0.0152597	CRCbiome
Phascolarctobacterium_faecium	Butyricimonas_synergistica	0.098	Positive	0.0172266	CRCbiome
Phascolarctobacterium_succinatutens	Blautia_hydrogenotrophica	-0.097	Negative	0.0191752	CRCbiome
Phascolarctobacterium_faecium	Clostridium_citroniae	0.096	Positive	0.0203243	CRCbiome
Phascolarctobacterium_succinatutens	Clostridium_clostridioforme	-0.096	Negative	0.0214346	CRCbiome
Phascolarctobacterium_faecium	Eubacterium_sp_CAG_274	0.094	Positive	0.0236944	CRCbiome
Phascolarctobacterium_succinatutens	Dorea_longicatena	0.093	Positive	0.0263854	CRCbiome
Phascolarctobacterium_faecium	Alistipes_putredinis	0.092	Positive	0.0284907	CRCbiome
Phascolarctobacterium_faecium	Bacteroides_thetaiotaomicron	0.091	Positive	0.0300854	CRCbiome
Phascolarctobacterium_sp_CAG_266	Gordonibacter_pamelaeae	-0.091	Negative	0.0300188	CRCbiome
Phascolarctobacterium_faecium	Roseburia_faecis	-0.09	Negative	0.0319004	CRCbiome
Phascolarctobacterium_faecium	Firmicutes_bacterium_CAG_145	0.09	Positive	0.0339202	CRCbiome
Phascolarctobacterium_faecium	Firmicutes_bacterium_CAG_94	-0.09	Negative	0.0342324	CRCbiome
Phascolarctobacterium_succinatutens	Turicimonas_muris	-0.089	Negative	0.0354213	CRCbiome
Phascolarctobacterium_faecium	Bacteroides_cellulosilyticus	0.088	Positive	0.03972	CRCbiome
Phascolarctobacterium_faecium	Bacteroides_intestinalis	0.088	Positive	0.0393855	CRCbiome
Phascolarctobacterium_faecium	Lactobacillus_gasseri	0.088	Positive	0.0382894	CRCbiome
Phascolarctobacterium_faecium	Dorea_longicatena	-0.088	Negative	0.0398033	CRCbiome
Phascolarctobacterium_sp_CAG_266	Enterococcus_faecalis	-0.087	Negative	0.0402968	CRCbiome
Phascolarctobacterium_sp_CAG_266	Bacteroides_coprocola	0.086	Positive	0.0473124	CRCbiome
Phascolarctobacterium_succinatutens	Anaerotruncus_colihominis	-0.086	Negative	0.0439352	CRCbiome
Phascolarctobacterium_succinatutens	Bacteroides_salyersiae	0.085	Positive	0.0492779	CRCbiome
Phascolarctobacterium_succinatutens	Eubacterium_sp_CAG_274	-0.085	Negative	0.0484063	CRCbiome
Phascolarctobacterium_faecium	Phascolarctobacterium_sp_CAG_266	-0.15	Negative	<0.0001	CRCbiome
Phascolarctobacterium_faecium	Phascolarctobacterium_succinatutens	-0.27	Negative	<0.0001	CRCbiome
Phascolarctobacterium_sp_CAG_266	Phascolarctobacterium_succinatutens	-0.11	Negative	0.000461077	CRCbiome
Phascolarctobacterium_succinatutens	Phascolarctobacterium_sp_CAG_266	-0.15	Negative	<0.0001	CuratedMG
Phascolarctobacterium_succinatutens	Phascolarctobacterium_faecium	-0.33	Negative	<0.0001	CuratedMG
Phascolarctobacterium_succinatutens	Prevotella_stercorea	0.31	Positive	<0.0001	CuratedMG
Phascolarctobacterium_succinatutens	Dialister_invisus	-0.29	Negative	<0.0001	CuratedMG
Phascolarctobacterium_succinatutens	Desulfovibrio_piger	0.28	Positive	<0.0001	CuratedMG
Phascolarctobacterium_succinatutens	Prevotella_sp_CAG_279	0.27	Positive	<0.0001	CuratedMG
Phascolarctobacterium_succinatutens	Holdemanella_biformis	0.26	Positive	<0.0001	CuratedMG
Phascolarctobacterium_succinatutens	Allisonella_histaminiformans	0.26	Positive	<0.0001	CuratedMG
Phascolarctobacterium_succinatutens	Oscillibacter_sp_57_20	0.25	Positive	<0.0001	CuratedMG
Phascolarctobacterium_succinatutens	Parabacteroides_merdae	0.25	Positive	<0.0001	CuratedMG
Phascolarctobacterium_succinatutens	Prevotella_copri	0.25	Positive	<0.0001	CuratedMG
Phascolarctobacterium_succinatutens	Gordonibacter_pamelaeae	-0.24	Negative	<0.0001	CuratedMG
Phascolarctobacterium_succinatutens	Prevotella_sp_CAG_520	0.24	Positive	<0.0001	CuratedMG
Phascolarctobacterium_succinatutens	Bacteroides_plebeius	0.23	Positive	<0.0001	CuratedMG
Phascolarctobacterium_succinatutens	Slackia_isoflavoniconvertens	0.23	Positive	<0.0001	CuratedMG
Phascolarctobacterium_faecium	Bacteroides_uniformis	0.22	Positive	<0.0001	CuratedMG
Phascolarctobacterium_succinatutens	Parabacteroides_distasonis	0.22	Positive	<0.0001	CuratedMG
Phascolarctobacterium_succinatutens	Alistipes_shahii	0.22	Positive	<0.0001	CuratedMG
Phascolarctobacterium_faecium	Clostridium_bolteae	0.21	Positive	<0.0001	CuratedMG
Phascolarctobacterium_succinatutens	Holdemania_filiformis	0.21	Positive	<0.0001	CuratedMG
Phascolarctobacterium_succinatutens	Paraprevotella_xylaniphila	0.21	Positive	<0.0001	CuratedMG
Phascolarctobacterium_succinatutens	Catenibacterium_mitsuokai	0.21	Positive	<0.0001	CuratedMG
Phascolarctobacterium_succinatutens	Parabacteroides_goldsteinii	0.21	Positive	<0.0001	CuratedMG
Phascolarctobacterium_succinatutens	Desulfovibrionaceae_bacterium	0.21	Positive	<0.0001	CuratedMG
Phascolarctobacterium_faecium	Bacteroides_ovatus	0.2	Positive	<0.0001	CuratedMG
Phascolarctobacterium_faecium	Flavonifractor_plautii	0.2	Positive	<0.0001	CuratedMG
Phascolarctobacterium_faecium	Clostridium_citroniae	0.2	Positive	<0.0001	CuratedMG
Phascolarctobacterium_succinatutens	Butyricimonas_virosa	0.2	Positive	<0.0001	CuratedMG
Phascolarctobacterium_succinatutens	Mitsuokella_multacida	0.2	Positive	<0.0001	CuratedMG
Phascolarctobacterium_faecium	Bacteroides_thetaiotaomicron	0.19	Positive	<0.0001	CuratedMG
Phascolarctobacterium_succinatutens	Faecalitalea_cylindroides	0.19	Positive	<0.0001	CuratedMG
Phascolarctobacterium_succinatutens	Brachyspira_sp_CAG_700	0.19	Positive	<0.0001	CuratedMG
Phascolarctobacterium_faecium	Odoribacter_splanchnicus	0.18	Positive	<0.0001	CuratedMG
Phascolarctobacterium_sp_CAG_266	Bacteroides_sp_CAG_144	0.18	Positive	<0.0001	CuratedMG
Phascolarctobacterium_succinatutens	Eggerthella_lenta	-0.18	Negative	<0.0001	CuratedMG
Phascolarctobacterium_faecium	Bacteroides_vulgatus	0.17	Positive	<0.0001	CuratedMG
Phascolarctobacterium_faecium	Parabacteroides_distasonis	0.17	Positive	<0.0001	CuratedMG
Phascolarctobacterium_faecium	Slackia_isoflavoniconvertens	-0.17	Negative	<0.0001	CuratedMG
Phascolarctobacterium_sp_CAG_266	Alistipes_putredinis	0.17	Positive	<0.0001	CuratedMG
Phascolarctobacterium_sp_CAG_266	Barnesiella_intestinihominis	0.17	Positive	<0.0001	CuratedMG
Phascolarctobacterium_sp_CAG_266	Odoribacter_splanchnicus	0.17	Positive	<0.0001	CuratedMG
Phascolarctobacterium_succinatutens	Bacteroides_stercoris	0.17	Positive	<0.0001	CuratedMG
Phascolarctobacterium_succinatutens	Roseburia_inulinivorans	0.17	Positive	<0.0001	CuratedMG
Phascolarctobacterium_succinatutens	Haemophilus_parainfluenzae	0.17	Positive	<0.0001	CuratedMG
Phascolarctobacterium_succinatutens	Firmicutes_bacterium_CAG_83	0.17	Positive	<0.0001	CuratedMG
Phascolarctobacterium_succinatutens	Odoribacter_splanchnicus	0.17	Positive	<0.0001	CuratedMG
Phascolarctobacterium_succinatutens	Bacteroides_finegoldii	0.17	Positive	<0.0001	CuratedMG
Phascolarctobacterium_succinatutens	Lachnospira_pectinoschiza	0.17	Positive	<0.0001	CuratedMG
Phascolarctobacterium_succinatutens	Cloacibacillus_porcorum	0.17	Positive	<0.0001	CuratedMG
Phascolarctobacterium_succinatutens	Prevotella_sp_CAG_5226	0.17	Positive	<0.0001	CuratedMG
Phascolarctobacterium_faecium	Bacteroides_xylanisolvens	0.16	Positive	<0.0001	CuratedMG
Phascolarctobacterium_faecium	Bilophila_wadsworthia	0.16	Positive	<0.0001	CuratedMG
Phascolarctobacterium_faecium	Clostridium_symbiosum	0.16	Positive	<0.0001	CuratedMG
Phascolarctobacterium_sp_CAG_266	Bacteroides_cellulosilyticus	0.16	Positive	<0.0001	CuratedMG
Phascolarctobacterium_sp_CAG_266	Butyricimonas_synergistica	0.16	Positive	<0.0001	CuratedMG
Phascolarctobacterium_succinatutens	Firmicutes_bacterium_CAG_95	0.16	Positive	<0.0001	CuratedMG
Phascolarctobacterium_succinatutens	Fusobacterium_mortiferum	0.16	Positive	<0.0001	CuratedMG
Phascolarctobacterium_sp_CAG_266	Alistipes_finegoldii	0.15	Positive	<0.0001	CuratedMG
Phascolarctobacterium_sp_CAG_266	Alistipes_onderdonkii	0.15	Positive	<0.0001	CuratedMG
Phascolarctobacterium_sp_CAG_266	Firmicutes_bacterium_CAG_110	0.15	Positive	<0.0001	CuratedMG
Phascolarctobacterium_sp_CAG_266	Lawsonibacter_asaccharolyticus	0.15	Positive	<0.0001	CuratedMG
Phascolarctobacterium_succinatutens	Paraprevotella_clara	0.15	Positive	<0.0001	CuratedMG
Phascolarctobacterium_succinatutens	Butyricimonas_synergistica	0.15	Positive	<0.0001	CuratedMG
Phascolarctobacterium_succinatutens	Parabacteroides_johnsonii	0.15	Positive	<0.0001	CuratedMG
Phascolarctobacterium_faecium	Ruminococcus_gnavus	0.14	Positive	0.000263929	CuratedMG
Phascolarctobacterium_faecium	Lawsonibacter_asaccharolyticus	0.14	Positive	8.84277e-05	CuratedMG
Phascolarctobacterium_faecium	Hungatella_hathewayi	0.14	Positive	0.000243881	CuratedMG
Phascolarctobacterium_faecium	Bacteroides_massiliensis	0.14	Positive	0.00013874	CuratedMG
Phascolarctobacterium_faecium	Clostridium_aldenense	0.14	Positive	0.000182388	CuratedMG
Phascolarctobacterium_faecium	Mitsuokella_multacida	-0.14	Negative	0.000185718	CuratedMG
Phascolarctobacterium_succinatutens	Bacteroides_coprocola	0.14	Positive	0.000177652	CuratedMG
Phascolarctobacterium_succinatutens	Clostridium_innocuum	-0.14	Negative	0.000104586	CuratedMG
Phascolarctobacterium_succinatutens	Dialister_sp_CAG_357	-0.14	Negative	0.000196467	CuratedMG
Phascolarctobacterium_succinatutens	Lawsonibacter_asaccharolyticus	0.14	Positive	0.000159428	CuratedMG
Phascolarctobacterium_faecium	Bacteroides_stercoris	0.13	Positive	0.00089422	CuratedMG
Phascolarctobacterium_faecium	Bacteroides_dorei	0.13	Positive	0.000961101	CuratedMG
Phascolarctobacterium_faecium	Butyricimonas_virosa	0.13	Positive	0.000842737	CuratedMG
Phascolarctobacterium_faecium	Erysipelatoclostridium_ramosum	0.13	Positive	0.000651323	CuratedMG
Phascolarctobacterium_faecium	Coprobacter_secundus	0.13	Positive	0.000617624	CuratedMG
Phascolarctobacterium_sp_CAG_266	Bacteroides_uniformis	0.13	Positive	0.000534013	CuratedMG
Phascolarctobacterium_sp_CAG_266	Eubacterium_eligens	0.13	Positive	0.000339773	CuratedMG
Phascolarctobacterium_sp_CAG_266	Bacteroides_dorei	0.13	Positive	0.000532559	CuratedMG
Phascolarctobacterium_sp_CAG_266	Parabacteroides_distasonis	0.13	Positive	0.00027878	CuratedMG
Phascolarctobacterium_sp_CAG_266	Alistipes_shahii	0.13	Positive	0.00027878	CuratedMG
Phascolarctobacterium_sp_CAG_266	Butyricimonas_virosa	0.13	Positive	0.00062818	CuratedMG
Phascolarctobacterium_sp_CAG_266	Bilophila_wadsworthia	0.13	Positive	0.000531088	CuratedMG
Phascolarctobacterium_sp_CAG_266	Coprobacter_fastidiosus	0.13	Positive	0.000440823	CuratedMG
Phascolarctobacterium_succinatutens	Bacteroides_xylanisolvens	0.13	Positive	0.000302164	CuratedMG
Phascolarctobacterium_succinatutens	Bifidobacterium_adolescentis	0.13	Positive	0.00027878	CuratedMG
Phascolarctobacterium_succinatutens	Alistipes_putredinis	0.13	Positive	0.000281963	CuratedMG
Phascolarctobacterium_succinatutens	Eubacterium_eligens	0.13	Positive	0.00063552	CuratedMG
Phascolarctobacterium_succinatutens	Eubacterium_sp_CAG_180	0.13	Positive	0.00031001	CuratedMG
Phascolarctobacterium_succinatutens	Bacteroides_cellulosilyticus	0.13	Positive	0.000390232	CuratedMG
Phascolarctobacterium_succinatutens	Oscillibacter_sp_CAG_241	0.13	Positive	0.000340457	CuratedMG
Phascolarctobacterium_succinatutens	Clostridium_leptum	0.13	Positive	0.000378508	CuratedMG
Phascolarctobacterium_faecium	Alistipes_putredinis	0.12	Positive	0.00179302	CuratedMG
Phascolarctobacterium_faecium	Clostridium_bolteae_CAG_59	0.12	Positive	0.0018171	CuratedMG
Phascolarctobacterium_faecium	Dialister_invisus	-0.12	Negative	0.00179302	CuratedMG
Phascolarctobacterium_faecium	Bacteroides_caccae	0.12	Positive	0.00128843	CuratedMG
Phascolarctobacterium_faecium	Parabacteroides_goldsteinii	0.12	Positive	0.00143961	CuratedMG
Phascolarctobacterium_sp_CAG_266	Alistipes_indistinctus	0.12	Positive	0.00231993	CuratedMG
Phascolarctobacterium_sp_CAG_266	Dialister_invisus	-0.12	Negative	0.00189573	CuratedMG
Phascolarctobacterium_sp_CAG_266	Victivallis_vadensis	0.12	Positive	0.0027787	CuratedMG
Phascolarctobacterium_sp_CAG_266	Lachnoclostridium_sp_An131	0.12	Positive	0.00232721	CuratedMG
Phascolarctobacterium_succinatutens	Bifidobacterium_longum	-0.12	Negative	0.00147751	CuratedMG
Phascolarctobacterium_succinatutens	Coprococcus_comes	0.12	Positive	0.00154341	CuratedMG
Phascolarctobacterium_succinatutens	Dorea_formicigenerans	0.12	Positive	0.00154341	CuratedMG
Phascolarctobacterium_succinatutens	Streptococcus_mitis	0.12	Positive	0.000985871	CuratedMG
Phascolarctobacterium_succinatutens	Monoglobus_pectinilyticus	-0.12	Negative	0.00147751	CuratedMG
Phascolarctobacterium_succinatutens	Firmicutes_bacterium_CAG_170	0.12	Positive	0.000970478	CuratedMG
Phascolarctobacterium_succinatutens	Bacteroides_clarus	0.12	Positive	0.0018949	CuratedMG
Phascolarctobacterium_succinatutens	Harryflintia_acetispora	0.12	Positive	0.00154341	CuratedMG
Phascolarctobacterium_succinatutens	Mitsuokella_jalaludinii	0.12	Positive	0.00282266	CuratedMG
Phascolarctobacterium_succinatutens	Clostridium_sp_CAG_242	0.12	Positive	0.00129582	CuratedMG
Phascolarctobacterium_succinatutens	Ruminococcaceae_bacterium_D5	0.12	Positive	0.00202178	CuratedMG
Phascolarctobacterium_succinatutens	Sanguibacteroides_justesenii	0.12	Positive	0.00124522	CuratedMG
Phascolarctobacterium_succinatutens	Collinsella_massiliensis	0.12	Positive	0.00102745	CuratedMG
Phascolarctobacterium_faecium	Coprococcus_eutactus	-0.11	Negative	0.00633336	CuratedMG
Phascolarctobacterium_faecium	Coprobacter_fastidiosus	0.11	Positive	0.0045245	CuratedMG
Phascolarctobacterium_faecium	Clostridium_clostridioforme	0.11	Positive	0.00307456	CuratedMG
Phascolarctobacterium_faecium	Clostridium_lavalense	0.11	Positive	0.0070834	CuratedMG
Phascolarctobacterium_faecium	Anaerotruncus_colihominis	0.11	Positive	0.00328548	CuratedMG
Phascolarctobacterium_faecium	Megamonas_hypermegale	0.11	Positive	0.00606327	CuratedMG
Phascolarctobacterium_faecium	Catenibacterium_mitsuokai	-0.11	Negative	0.00365676	CuratedMG
Phascolarctobacterium_faecium	Prevotella_sp_CAG_279	-0.11	Negative	0.00313145	CuratedMG
Phascolarctobacterium_faecium	Butyricimonas_synergistica	0.11	Positive	0.00549531	CuratedMG
Phascolarctobacterium_faecium	Mitsuokella_jalaludinii	-0.11	Negative	0.00439487	CuratedMG
Phascolarctobacterium_faecium	Prevotella_sp_CAG_5226	-0.11	Negative	0.00365551	CuratedMG
Phascolarctobacterium_sp_CAG_266	Faecalibacterium_prausnitzii	0.11	Positive	0.00448355	CuratedMG
Phascolarctobacterium_sp_CAG_266	Intestinimonas_butyriciproducens	0.11	Positive	0.00690435	CuratedMG
Phascolarctobacterium_sp_CAG_266	Firmicutes_bacterium_CAG_94	0.11	Positive	0.00375221	CuratedMG
Phascolarctobacterium_sp_CAG_266	Ruminococcaceae_bacterium_D5	0.11	Positive	0.00340457	CuratedMG
Phascolarctobacterium_succinatutens	Streptococcus_salivarius	0.11	Positive	0.00694768	CuratedMG
Phascolarctobacterium_succinatutens	Streptococcus_parasanguinis	0.11	Positive	0.00618636	CuratedMG
Phascolarctobacterium_succinatutens	Eubacterium_rectale	0.11	Positive	0.00512141	CuratedMG
Phascolarctobacterium_succinatutens	Haemophilus_sp_HMSC71H05	0.11	Positive	0.00534415	CuratedMG
Phascolarctobacterium_succinatutens	Barnesiella_intestinihominis	0.11	Positive	0.00343917	CuratedMG
Phascolarctobacterium_succinatutens	Enterorhabdus_caecimuris	-0.11	Negative	0.00384836	CuratedMG
Phascolarctobacterium_succinatutens	Clostridium_sp_CAG_58	0.11	Positive	0.00384836	CuratedMG
Phascolarctobacterium_succinatutens	Intestinimonas_butyriciproducens	0.11	Positive	0.00527667	CuratedMG
Phascolarctobacterium_succinatutens	Parasutterella_excrementihominis	0.11	Positive	0.00612466	CuratedMG
Phascolarctobacterium_succinatutens	Bacteroides_caccae	0.11	Positive	0.00499421	CuratedMG
Phascolarctobacterium_succinatutens	Mogibacterium_diversum	0.11	Positive	0.00481365	CuratedMG
Phascolarctobacterium_succinatutens	Clostridium_asparagiforme	0.11	Positive	0.00429282	CuratedMG
Phascolarctobacterium_succinatutens	Megamonas_funiformis	0.11	Positive	0.00540594	CuratedMG
Phascolarctobacterium_succinatutens	Bifidobacterium_breve	-0.11	Negative	0.00499421	CuratedMG
Phascolarctobacterium_succinatutens	Bacteroides_salyersiae	0.11	Positive	0.00582372	CuratedMG
Phascolarctobacterium_succinatutens	Bacteroides_coprophilus	0.11	Positive	0.00307079	CuratedMG
Phascolarctobacterium_faecium	Alistipes_finegoldii	0.1	Positive	0.0106592	CuratedMG
Phascolarctobacterium_faecium	Parabacteroides_merdae	0.1	Positive	0.00961835	CuratedMG
Phascolarctobacterium_faecium	Intestinimonas_butyriciproducens	0.1	Positive	0.00863146	CuratedMG
Phascolarctobacterium_faecium	Prevotella_copri	-0.1	Negative	0.00918138	CuratedMG
Phascolarctobacterium_faecium	Bacteroides_salyersiae	0.1	Positive	0.00986319	CuratedMG
Phascolarctobacterium_faecium	Faecalitalea_cylindroides	-0.1	Negative	0.010255	CuratedMG
Phascolarctobacterium_sp_CAG_266	Bacteroides_thetaiotaomicron	0.1	Positive	0.0130869	CuratedMG
Phascolarctobacterium_sp_CAG_266	Ruminococcus_gnavus	-0.1	Negative	0.00972287	CuratedMG
Phascolarctobacterium_succinatutens	Collinsella_aerofaciens	0.1	Positive	0.01026	CuratedMG
Phascolarctobacterium_succinatutens	Ruminococcus_torques	0.1	Positive	0.0128129	CuratedMG
Phascolarctobacterium_succinatutens	Streptococcus_oralis	0.1	Positive	0.00867304	CuratedMG
Phascolarctobacterium_succinatutens	Eubacterium_siraeum	0.1	Positive	0.0084421	CuratedMG
Phascolarctobacterium_succinatutens	Bacteroides_sp_CAG_144	0.1	Positive	0.0104325	CuratedMG
Phascolarctobacterium_succinatutens	Sellimonas_intestinalis	-0.1	Negative	0.00822771	CuratedMG
Phascolarctobacterium_succinatutens	Blautia_coccoides	-0.1	Negative	0.00867304	CuratedMG
Phascolarctobacterium_succinatutens	Raoultella_ornithinolytica	0.1	Positive	0.00866734	CuratedMG
Phascolarctobacterium_faecium	Olsenella_scatoligenes	-0.098	Negative	0.0164855	CuratedMG
Phascolarctobacterium_sp_CAG_266	Bacteroides_salyersiae	0.098	Positive	0.01655	CuratedMG
Phascolarctobacterium_succinatutens	Faecalibacterium_prausnitzii	0.098	Positive	0.0156202	CuratedMG
Phascolarctobacterium_faecium	Alistipes_shahii	0.097	Positive	0.0179172	CuratedMG
Phascolarctobacterium_faecium	Clostridium_asparagiforme	0.097	Positive	0.0181516	CuratedMG
Phascolarctobacterium_succinatutens	Roseburia_hominis	0.097	Positive	0.017581	CuratedMG
Phascolarctobacterium_succinatutens	Lactobacillus_rogosae	0.097	Positive	0.0179763	CuratedMG
Phascolarctobacterium_faecium	Eggerthella_lenta	0.096	Positive	0.018798	CuratedMG
Phascolarctobacterium_faecium	Parasutterella_excrementihominis	0.096	Positive	0.0188538	CuratedMG
Phascolarctobacterium_succinatutens	Roseburia_sp_CAG_471	0.096	Positive	0.019598	CuratedMG
Phascolarctobacterium_faecium	Bifidobacterium_pseudocatenulatum	0.095	Positive	0.0198081	CuratedMG
Phascolarctobacterium_succinatutens	Bacteroides_intestinalis	0.095	Positive	0.0202738	CuratedMG
Phascolarctobacterium_faecium	Denitrobacterium_detoxificans	-0.094	Negative	0.0220667	CuratedMG
Phascolarctobacterium_sp_CAG_266	Alistipes_inops	0.094	Positive	0.022355	CuratedMG
Phascolarctobacterium_faecium	Aeriscardovia_aeriphila	-0.093	Negative	0.0239301	CuratedMG
Phascolarctobacterium_sp_CAG_266	Eubacterium_siraeum	0.093	Positive	0.0250304	CuratedMG
Phascolarctobacterium_sp_CAG_266	Cloacibacillus_porcorum	0.093	Positive	0.0246672	CuratedMG
Phascolarctobacterium_succinatutens	Eubacterium_ventriosum	0.093	Positive	0.0242409	CuratedMG
Phascolarctobacterium_succinatutens	Firmicutes_bacterium_CAG_238	0.093	Positive	0.0247039	CuratedMG
Phascolarctobacterium_succinatutens	Megamonas_hypermegale	0.093	Positive	0.0240077	CuratedMG
Phascolarctobacterium_faecium	Alistipes_onderdonkii	0.092	Positive	0.0272259	CuratedMG
Phascolarctobacterium_faecium	Enorma_massiliensis	-0.092	Negative	0.0257125	CuratedMG
Phascolarctobacterium_faecium	Ruthenibacterium_lactatiformans	0.092	Positive	0.0259085	CuratedMG
Phascolarctobacterium_faecium	Anaerotignum_lactatifermentans	0.092	Positive	0.0271031	CuratedMG
Phascolarctobacterium_faecium	Fusobacterium_ulcerans	0.092	Positive	0.0266058	CuratedMG
Phascolarctobacterium_succinatutens	Clostridium_clostridioforme	-0.092	Negative	0.0257462	CuratedMG
Phascolarctobacterium_sp_CAG_266	Ruthenibacterium_lactatiformans	0.091	Positive	0.0299513	CuratedMG
Phascolarctobacterium_faecium	Bifidobacterium_adolescentis	-0.09	Negative	0.0306437	CuratedMG
Phascolarctobacterium_sp_CAG_266	Oscillibacter_sp_57_20	0.09	Positive	0.0300188	CuratedMG
Phascolarctobacterium_sp_CAG_266	Clostridium_saccharolyticum	0.09	Positive	0.0300854	CuratedMG
Phascolarctobacterium_succinatutens	Bilophila_wadsworthia	0.09	Positive	0.0305331	CuratedMG
Phascolarctobacterium_succinatutens	Streptococcus_gordonii	0.09	Positive	0.0300854	CuratedMG
Phascolarctobacterium_faecium	Coprococcus_comes	-0.089	Negative	0.0345051	CuratedMG
Phascolarctobacterium_faecium	Romboutsia_ilealis	-0.089	Negative	0.0331737	CuratedMG
Phascolarctobacterium_succinatutens	Bacteroides_thetaiotaomicron	0.089	Positive	0.0346144	CuratedMG
Phascolarctobacterium_succinatutens	Firmicutes_bacterium_CAG_94	-0.089	Negative	0.0340332	CuratedMG
Phascolarctobacterium_succinatutens	Streptococcus_vestibularis	0.088	Positive	0.035412	CuratedMG
Phascolarctobacterium_faecium	Prevotella_stercorea	-0.087	Negative	0.0391334	CuratedMG
Phascolarctobacterium_sp_CAG_266	Megasphaera_micronuciformis	-0.087	Negative	0.0402968	CuratedMG
Phascolarctobacterium_succinatutens	Coprobacter_secundus	0.087	Positive	0.0385444	CuratedMG
Phascolarctobacterium_sp_CAG_266	Bacteroides_caccae	0.086	Positive	0.0410358	CuratedMG
Phascolarctobacterium_sp_CAG_266	Bacteroides_clarus	0.086	Positive	0.0425746	CuratedMG
Phascolarctobacterium_faecium	Barnesiella_intestinihominis	0.085	Positive	0.0480149	CuratedMG
Phascolarctobacterium_succinatutens	Bacteroides_dorei	0.085	Positive	0.0470874	CuratedMG
Phascolarctobacterium_succinatutens	Firmicutes_bacterium_CAG_110	0.085	Positive	0.0470874	CuratedMG
Phascolarctobacterium_sp_CAG_266	Oscillibacter_sp_CAG_241	0.084	Positive	0.0484063	CuratedMG
Phascolarctobacterium_succinatutens	Eubacterium_brachy	0.084	Positive	0.0494936	CuratedMG

### Sheet: Table S7
Table S7: Results from a linear model looking into the association between Phascolarctobacterium relative abundance and different lifestyle and diet variables in the CRCbiome study. The model is adjusted for sex, age and screening center. Abundance and continous variables were log-transformed.
Species	Estimate	Variable	Reference	P-value	P-adj
P. succinatutens	-0.0320943	Energy (kcal)	-	0.78098	1
P. succinatutens	-0.0133381	Protein (%)	-	0.958	1
P. succinatutens	-0.290911	Carbohydrate (%)	-	0.191773	1
P. succinatutens	0.0124842	Sugar (%)	-	0.809764	1
P. succinatutens	-0.172297	Fiber (g/day)	-	0.0733237	1
P. succinatutens	0.0989507	Fat (%)	-	0.648826	1
P. succinatutens	0.167545	SFA (%)	-	0.307693	1
P. succinatutens	-0.00348133	MUFA (%)	-	0.98434	1
P. succinatutens	-0.015109	PUFA (%)	-	0.919284	1
P. succinatutens	0.0289106	TFA (%)	-	0.745145	1
P. succinatutens	0.020469	Alcohol (g/day)	-	0.551307	1
P. succinatutens	0.0836071	Healthy Lifestyle Index	-	0.150861	1
P. succinatutens	0.000195051	Physical activity	-	0.448657	1
P. succinatutens	-0.0127405	Body Mass Index	-	0.362042	1
P. sp 377	0.149838	Energy (kcal)	-	0.170248	1
P. sp 377	0.0594442	Protein (%)	-	0.804246	1
P. sp 377	-0.224664	Carbohydrate (%)	-	0.287148	1
P. sp 377	-0.0405947	Sugar (%)	-	0.408379	1
P. sp 377	0.0674271	Fiber (g/day)	-	0.459556	1
P. sp 377	-0.0153207	Fat (%)	-	0.940649	1
P. sp 377	-0.074084	SFA (%)	-	0.633921	1
P. sp 377	0.0793522	MUFA (%)	-	0.636577	1
P. sp 377	0.0290082	PUFA (%)	-	0.837217	1
P. sp 377	-0.0134203	TFA (%)	-	0.873405	1
P. sp 377	0.0748376	Alcohol (g/day)	-	0.0245802	0.811145
P. sp 377	0.0190358	Healthy Lifestyle Index	-	0.735927	1
P. sp 377	0.000130554	Physical activity	-	0.592352	1
P. sp 377	0.0013477	BMI	-	0.918644	1
P. faecium	-0.383695	Energy (kcal)	-	0.190186	1
P. faecium	0.61943	Protein (%)	-	0.335194	1
P. faecium	-0.884377	Carbohydrate (%)	-	0.117917	1
P. faecium	-0.0734902	Sugar (%)	-	0.576643	1
P. faecium	-0.226697	Fiber (g/day)	-	0.353574	1
P. faecium	0.125355	Fat (%)	-	0.82022	1
P. faecium	-0.478963	SFA (%)	-	0.250612	1
P. faecium	0.490904	MUFA (%)	-	0.275407	1
P. faecium	0.411822	PUFA (%)	-	0.276409	1
P. faecium	-0.37103	TFA (%)	-	0.100087	1
P. faecium	-0.0362766	Alcohol (g/day)	-	0.67701	1
P. faecium	-0.134902	Healthy Lifestyle Index	-	0.365331	1
P. faecium	0.000357228	Physical activity	-	0.583108	1
P. faecium	0.00189759	BMI	-	0.957194	1
P. succinatutens	0.154764	Smoker	Non-smoker	0.2333	1
P. succinatutens	-0.0919593	Snuser	Non-snuser	0.688942	1
P. succinatutens	-0.549447	High school	Primary school	0.00061426	0.0350128
P. succinatutens	-0.467582	University/college	Primary school	0.00432199	0.242032
P. succinatutens	0.171541	Not married/non-cohabiting	Married	0.233965	1
P. succinatutens	-0.0925605	Retired	Working	0.619751	1
P. succinatutens	0.120281	Other working status	Working	0.53406	1
P. succinatutens	0.390873	Non-native	Native	0.083257	1
P. succinatutens	0.0604316	Antibiotics Yes	No	0.719403	1
P. succinatutens	-0.132651	Antacids Yes	No	0.309153	1
P. sp 377	0.1242	Smoker	Non-smoker	0.313102	1
P. sp 377	-0.0593241	Snuser	Non-snuser	0.785838	1
P. sp 377	-0.0460939	High school	Primary school	0.762108	1
P. sp 377	0.076658	University/college	Primary school	0.622435	1
P. sp 377	0.20173	Not married/non-cohabiting	Married	0.139416	1
P. sp 377	0.185782	Retired	Working	0.29291	1
P. sp 377	-0.0648785	Other working status	Working	0.723116	1
P. sp 377	-0.290702	Non-native	Native	0.174149	1
P. sp 377	0.192296	Antibiotics Yes	No	0.225223	1
P. sp 377	0.00294708	Antacids Yes	No	0.980983	1
P. faecium	-0.442033	Smoker	Non-smoker	0.178387	1
P. faecium	0.232082	Snuser	Non-snuser	0.690375	1
P. faecium	0.718277	High school	Primary school	0.076998	1
P. faecium	0.881871	University/college	Primary school	0.0337619	1
P. faecium	-0.794672	Not married/non-cohabiting	Married	0.0290869	1
P. faecium	0.450284	Retired	Working	0.339695	1
P. faecium	0.356025	Other working status	Working	0.466561	1
P. faecium	-0.0349905	Non-native	Native	0.951182	1
P. faecium	0.309561	Antibiotics Yes	No	0.467167	1
P. faecium	0.5952	Antacids Yes	No	0.0710394	1

### Sheet: Table S8
Table S8: Species specific gene clusters with annotation for P. succinatutens
Gene cluster	uniref_id	uniref_hit	ko_id	kegg_hit	cazy_ids	cazy_hits
group_12041	E8LGR9_9FIRM	UniRef90_E8LGR9 Imidazole glycerol phosphate synthase subunit HisH n=5 Tax=Phascolarctobacterium TaxID=33024 RepID=E8LGR9_9FIRM	K02501	imidazole glycerol-phosphate synthase subunit HisH [EC:4.3.2.10]
group_6420	E8LF77_9FIRM	UniRef90_E8LF77 Glutamine--fructose-6-phosphate aminotransferase [isomerizing] n=6 Tax=Phascolarctobacterium TaxID=33024 RepID=E8LF77_9FIRM	K00820	glutamine---fructose-6-phosphate transaminase (isomerizing) [EC:2.6.1.16]
group_6999	E8LDS5_9FIRM	UniRef90_E8LDS5 Chloride transporter, ClC family n=5 Tax=Phascolarctobacterium TaxID=33024 RepID=E8LDS5_9FIRM	K03281	chloride channel protein, CIC family
group_7506	E8LCL3_9FIRM	UniRef90_E8LCL3 Peptidase S55 domain-containing protein n=6 Tax=Phascolarctobacterium TaxID=33024 RepID=E8LCL3_9FIRM
group_8272
peptidase:MER0148613	E8LDZ5_9FIRM	UniRef90_E8LDZ5 Ribosomal-processing cysteine protease Prp n=5 Tax=Phascolarctobacterium TaxID=33024 RepID=E8LDZ5_9FIRM	K07584	uncharacterized protein
peptidase:MER0193671	E8LFB1_9FIRM	UniRef90_E8LFB1 Lipoprotein signal peptidase n=6 Tax=Phascolarctobacterium TaxID=33024 RepID=E8LFB1_9FIRM	K03101	signal peptidase II [EC:3.4.23.36]
peptidase:MER0312529	E8LBU0_9FIRM	UniRef90_E8LBU0 D-alanyl-D-alanine dipeptidase n=4 Tax=Phascolarctobacterium TaxID=33024 RepID=E8LBU0_9FIRM	K08641	zinc D-Ala-D-Ala dipeptidase [EC:3.4.13.22]
peptidase:MER0314466	A0A1Q6R3Y6_9FIRM	UniRef90_A0A1Q6R3Y6 Peptidase_M23 domain-containing protein n=6 Tax=Phascolarctobacterium TaxID=33024 RepID=A0A1Q6R3Y6_9FIRM
peptidase:MER0341153	E8LCK4_9FIRM	UniRef90_E8LCK4 M18 family aminopeptidase n=6 Tax=Phascolarctobacterium TaxID=33024 RepID=E8LCK4_9FIRM
peptidase:MER0348932	E8LFB5_9FIRM	UniRef90_E8LFB5 Protease HtpX homolog n=6 Tax=Phascolarctobacterium TaxID=33024 RepID=E8LFB5_9FIRM	K03799	heat shock protein HtpX [EC:3.4.24.-]
peptidase:MER0373889	E8LCD7_9FIRM	UniRef90_E8LCD7 Indole-3-acetyl-aspartic acid hydrolase n=8 Tax=Phascolarctobacterium TaxID=33024 RepID=E8LCD7_9FIRM	K12940	aminobenzoyl-glutamate utilization protein A
peptidase:MER0441263	E8LDZ1_9FIRM	UniRef90_E8LDZ1 GMP synthase [glutamine-hydrolyzing] n=7 Tax=Phascolarctobacterium TaxID=33024 RepID=E8LDZ1_9FIRM	K01951	GMP synthase (glutamine-hydrolysing) [EC:6.3.5.2]
peptidase:MER0451204	E8LBH0_9FIRM,	UniRef90_E8LBH0 Pyridoxal 5'-phosphate synthase subunit PdxT n=6 Tax=Phascolarctobacterium TaxID=33024 RepID=E8LBH0_9FIRM,	K08681,	pyridoxal 5'-phosphate synthase pdxT subunit [EC:4.3.3.6],
peptidase:MER0690630	A0A1Q6R471_9FIRM, R6WRN7_9FIRM	UniRef90_A0A1Q6R471 Peptidase_A24 domain-containing protein n=5 Tax=Phascolarctobacterium TaxID=33024 RepID=A0A1Q6R471_9FIRM, UniRef90_R6WRN7 Type IV prepilin leader peptidase domain protein n=1 Tax=Phascolarctobacterium succinatutens CAG:287 TaxID=1263101 RepID=R6WRN7_9FIRM
peptidase:MER0847199	E8LCC7_9FIRM	UniRef90_E8LCC7 Amidase, hydantoinase/carbamoylase family n=5 Tax=Phascolarctobacterium TaxID=33024 RepID=E8LCC7_9FIRM
peptidase:MER0893942	E8LGE1_9FIRM	UniRef90_E8LGE1 Zinc metalloprotease n=7 Tax=Phascolarctobacterium TaxID=33024 RepID=E8LGE1_9FIRM	K11749	regulator of sigma E protease [EC:3.4.24.-]
peptidase:MER1063070	A0A1Q6R6A7_9FIRM, R6X448_9FIRM	UniRef90_A0A1Q6R6A7 Peptidase S41 n=4 Tax=Phascolarctobacterium TaxID=33024 RepID=A0A1Q6R6A7_9FIRM, UniRef90_R6X448 Peptidase S41 family n=2 Tax=Phascolarctobacterium succinatutens TaxID=626940 RepID=R6X448_9FIRM	K03797	carboxyl-terminal processing protease [EC:3.4.21.102]
peptidase:MER1069579	E8LFN8_9FIRM	UniRef90_E8LFN8 Signal peptide peptidase SppA, 36K type n=6 Tax=Phascolarctobacterium TaxID=33024 RepID=E8LFN8_9FIRM	K04773	protease IV [EC:3.4.21.-]
peptidase:MER1073108	E8LEY7_9FIRM	UniRef90_E8LEY7 Enoyl-CoA hydratase/isomerase family protein n=2 Tax=Phascolarctobacterium succinatutens TaxID=626940 RepID=E8LEY7_9FIRM	K15866	2-(1,2-epoxy-1,2-dihydrophenyl)acetyl-CoA isomerase [EC:5.3.3.18]
uniref:A0A1Q6R1A4_9FIRM	A0A1Q6R1A4_9FIRM	UniRef90_A0A1Q6R1A4 HTH cro/C1-type domain-containing protein n=5 Tax=Phascolarctobacterium succinatutens TaxID=626940 RepID=A0A1Q6R1A4_9FIRM	K03497	ParB family transcriptional regulator, chromosome partitioning protein
uniref:A0A1Q6R1G5_9FIRM	A0A1Q6R1G5_9FIRM	UniRef90_A0A1Q6R1G5 Pyr_redox_2 domain-containing protein n=6 Tax=Phascolarctobacterium TaxID=33024 RepID=A0A1Q6R1G5_9FIRM	K07137	uncharacterized protein
uniref:A0A1Q6R1I0_9FIRM	A0A1Q6R1I0_9FIRM	UniRef90_A0A1Q6R1I0 DUF2149 domain-containing protein n=6 Tax=Phascolarctobacterium TaxID=33024 RepID=A0A1Q6R1I0_9FIRM
uniref:A0A1Q6R1L2_9FIRM	A0A1Q6R1L2_9FIRM	UniRef90_A0A1Q6R1L2 Divergent polysaccharide deacetylase family protein n=6 Tax=Phascolarctobacterium TaxID=33024 RepID=A0A1Q6R1L2_9FIRM	K09798	uncharacterized protein
uniref:A0A1Q6R1L4_9FIRM	A0A1Q6R1L4_9FIRM	UniRef90_A0A1Q6R1L4 BRCT domain-containing protein n=6 Tax=Phascolarctobacterium TaxID=33024 RepID=A0A1Q6R1L4_9FIRM	K02342	DNA polymerase III subunit epsilon [EC:2.7.7.7]
uniref:A0A1Q6R1T8_9FIRM	A0A1Q6R1T8_9FIRM	UniRef90_A0A1Q6R1T8 Alpha-ribazole phosphatase n=6 Tax=Phascolarctobacterium TaxID=33024 RepID=A0A1Q6R1T8_9FIRM
uniref:A0A1Q6R1U4_9FIRM	A0A1Q6R1U4_9FIRM	UniRef90_A0A1Q6R1U4 ATP-dependent DNA helicase RecQ n=4 Tax=Phascolarctobacterium succinatutens TaxID=626940 RepID=A0A1Q6R1U4_9FIRM
uniref:A0A1Q6R1V9_9FIRM	A0A1Q6R1V9_9FIRM	UniRef90_A0A1Q6R1V9 Fe/B12 periplasmic-binding domain-containing protein n=7 Tax=Phascolarctobacterium TaxID=33024 RepID=A0A1Q6R1V9_9FIRM	K02016	iron complex transport system substrate-binding protein
uniref:A0A1Q6R1W1_9FIRM	A0A1Q6R1W1_9FIRM	UniRef90_A0A1Q6R1W1 SpoU_sub_bind domain-containing protein n=7 Tax=Phascolarctobacterium TaxID=33024 RepID=A0A1Q6R1W1_9FIRM	K03437	RNA methyltransferase, TrmH family
uniref:A0A1Q6R238_9FIRM	A0A1Q6R238_9FIRM	UniRef90_A0A1Q6R238 Flavodoxin-like domain-containing protein n=6 Tax=Phascolarctobacterium TaxID=33024 RepID=A0A1Q6R238_9FIRM
uniref:A0A1Q6R246_9FIRM	A0A1Q6R246_9FIRM	UniRef90_A0A1Q6R246 Protein-export membrane protein SecG n=4 Tax=Acidaminococcaceae TaxID=909930 RepID=A0A1Q6R246_9FIRM	K03075	preprotein translocase subunit SecG
uniref:A0A1Q6R289_9FIRM	A0A1Q6R289_9FIRM	UniRef90_A0A1Q6R289 HAD family phosphatase n=5 Tax=Phascolarctobacterium TaxID=33024 RepID=A0A1Q6R289_9FIRM	K21064	5-amino-6-(5-phospho-D-ribitylamino)uracil phosphatase [EC:3.1.3.104]
uniref:A0A1Q6R2H1_9FIRM	A0A1Q6R2H1_9FIRM	UniRef90_A0A1Q6R2H1 Cob(I)yrinic acid a,c-diamide adenosyltransferase n=4 Tax=Phascolarctobacterium succinatutens TaxID=626940 RepID=A0A1Q6R2H1_9FIRM	K19221	cob(I)alamin adenosyltransferase [EC:2.5.1.17]
uniref:A0A1Q6R2J3_9FIRM	A0A1Q6R2J3_9FIRM	UniRef90_A0A1Q6R2J3 HTH cro/C1-type domain-containing protein n=4 Tax=Phascolarctobacterium succinatutens TaxID=626940 RepID=A0A1Q6R2J3_9FIRM
uniref:A0A1Q6R319_9FIRM	A0A1Q6R319_9FIRM	UniRef90_A0A1Q6R319 MATE family efflux transporter n=7 Tax=Phascolarctobacterium TaxID=33024 RepID=A0A1Q6R319_9FIRM	K03327	multidrug resistance protein, MATE family
uniref:A0A1Q6R3A1_9FIRM	A0A1Q6R3A1_9FIRM	UniRef90_A0A1Q6R3A1 T2SP_E domain-containing protein n=8 Tax=Phascolarctobacterium TaxID=33024 RepID=A0A1Q6R3A1_9FIRM
uniref:A0A1Q6R3A2_9FIRM	A0A1Q6R3A2_9FIRM	UniRef90_A0A1Q6R3A2 CitMHS domain-containing protein n=5 Tax=Phascolarctobacterium TaxID=33024 RepID=A0A1Q6R3A2_9FIRM
uniref:A0A1Q6R3A5_9FIRM	A0A1Q6R3A5_9FIRM	UniRef90_A0A1Q6R3A5 Pentapeptide repeat-containing protein n=7 Tax=Phascolarctobacterium TaxID=33024 RepID=A0A1Q6R3A5_9FIRM
uniref:A0A1Q6R3B1_9FIRM	A0A1Q6R3B1_9FIRM	UniRef90_A0A1Q6R3B1 HAD family hydrolase n=7 Tax=Phascolarctobacterium TaxID=33024 RepID=A0A1Q6R3B1_9FIRM
uniref:A0A1Q6R3E8_9FIRM	A0A1Q6R3E8_9FIRM, R6XYI5_9FIRM	UniRef90_A0A1Q6R3E8 Efflux transporter periplasmic adaptor subunit n=8 Tax=Phascolarctobacterium TaxID=33024 RepID=A0A1Q6R3E8_9FIRM, UniRef90_R6XYI5 Efflux transporter RND family MFP subunit n=1 Tax=Phascolarctobacterium succinatutens CAG:287 TaxID=1263101 RepID=R6XYI5_9FIRM	K03585,	membrane fusion protein, multidrug efflux system,
uniref:A0A1Q6R3F9_9FIRM	A0A1Q6R3F9_9FIRM	UniRef90_A0A1Q6R3F9 LytR_cpsA_psr domain-containing protein n=5 Tax=Phascolarctobacterium TaxID=33024 RepID=A0A1Q6R3F9_9FIRM	K01005	polyisoprenyl-teichoic acid--peptidoglycan teichoic acid transferase [EC:2.7.8.-]
uniref:A0A1Q6R3Q0_9FIRM	A0A1Q6R3Q0_9FIRM	UniRef90_A0A1Q6R3Q0 Sugar-binding transcriptional regulator n=6 Tax=Phascolarctobacterium TaxID=33024 RepID=A0A1Q6R3Q0_9FIRM
uniref:A0A1Q6R3S8_9FIRM	A0A1Q6R3S8_9FIRM	UniRef90_A0A1Q6R3S8 AbrB family transcriptional regulator n=4 Tax=Phascolarctobacterium TaxID=33024 RepID=A0A1Q6R3S8_9FIRM	K07120	uncharacterized protein
uniref:A0A1Q6R4H6_9FIRM	A0A1Q6R4H6_9FIRM	UniRef90_A0A1Q6R4H6 Metallophos domain-containing protein n=5 Tax=Phascolarctobacterium TaxID=33024 RepID=A0A1Q6R4H6_9FIRM	K07098	uncharacterized protein
uniref:A0A1Q6R4Q4_9FIRM	A0A1Q6R4Q4_9FIRM	UniRef90_A0A1Q6R4Q4 Ribonuclease G n=4 Tax=Phascolarctobacterium succinatutens TaxID=626940 RepID=A0A1Q6R4Q4_9FIRM
uniref:A0A1Q6R4T2_9FIRM	A0A1Q6R4T2_9FIRM, E8LD53_9FIRM	UniRef90_A0A1Q6R4T2 Lipoprotein n=3 Tax=Phascolarctobacterium TaxID=33024 RepID=A0A1Q6R4T2_9FIRM, UniRef90_E8LD53 Lipoprotein n=2 Tax=Phascolarctobacterium succinatutens TaxID=626940 RepID=E8LD53_9FIRM
uniref:A0A1Q6R510_9FIRM	A0A1Q6R510_9FIRM	UniRef90_A0A1Q6R510 Spheroplast protein Y n=6 Tax=Phascolarctobacterium TaxID=33024 RepID=A0A1Q6R510_9FIRM	K06006	periplasmic protein CpxP/Spy
uniref:A0A1Q6R522_9FIRM	A0A1Q6R522_9FIRM	UniRef90_A0A1Q6R522 Sugar transporter n=8 Tax=Phascolarctobacterium TaxID=33024 RepID=A0A1Q6R522_9FIRM	K08159	MFS transporter, DHA1 family, L-arabinose/isopropyl-beta-D-thiogalactopyranoside export protein
uniref:A0A1Q6R560_9FIRM	A0A1Q6R560_9FIRM	UniRef90_A0A1Q6R560 Methyltransf_21 domain-containing protein n=5 Tax=Phascolarctobacterium TaxID=33024 RepID=A0A1Q6R560_9FIRM
uniref:A0A1Q6R5B1_9FIRM	A0A1Q6R5B1_9FIRM	UniRef90_A0A1Q6R5B1 HlyD_D23 domain-containing protein n=8 Tax=Phascolarctobacterium TaxID=33024 RepID=A0A1Q6R5B1_9FIRM	K02005	HlyD family secretion protein
uniref:A0A1Q6R5D6_9FIRM	A0A1Q6R5D6_9FIRM	UniRef90_A0A1Q6R5D6 Cys-tRNA(Pro)/Cys-tRNA(Cys) deacylase n=3 Tax=Phascolarctobacterium succinatutens TaxID=626940 RepID=A0A1Q6R5D6_9FIRM	K03976	Cys-tRNA(Pro)/Cys-tRNA(Cys) deacylase [EC:3.1.1.-]
uniref:A0A1Q6R5K3_9FIRM	A0A1Q6R5K3_9FIRM	UniRef90_A0A1Q6R5K3 Thioredoxin domain-containing protein n=7 Tax=Phascolarctobacterium TaxID=33024 RepID=A0A1Q6R5K3_9FIRM
uniref:A0A1Q6R5Q5_9FIRM	A0A1Q6R5Q5_9FIRM	UniRef90_A0A1Q6R5Q5 MurNAc-LAA domain-containing protein n=7 Tax=Phascolarctobacterium TaxID=33024 RepID=A0A1Q6R5Q5_9FIRM	K01448	N-acetylmuramoyl-L-alanine amidase [EC:3.5.1.28]
uniref:A0A1Q6R5R1_9FIRM	A0A1Q6R5R1_9FIRM	UniRef90_A0A1Q6R5R1 GSP_synth domain-containing protein n=7 Tax=Phascolarctobacterium TaxID=33024 RepID=A0A1Q6R5R1_9FIRM
uniref:A0A1Q6R5S9_9FIRM	A0A1Q6R5S9_9FIRM	UniRef90_A0A1Q6R5S9 HTH lysR-type domain-containing protein n=7 Tax=Phascolarctobacterium TaxID=33024 RepID=A0A1Q6R5S9_9FIRM
uniref:A0A1Q6R5V5_9FIRM	A0A1Q6R5V5_9FIRM	UniRef90_A0A1Q6R5V5 Histidine kinase domain-containing protein n=6 Tax=Phascolarctobacterium TaxID=33024 RepID=A0A1Q6R5V5_9FIRM	K00936	two-component system, sensor histidine kinase PdtaS [EC:2.7.13.3]
uniref:A0A1Q6R5X5_9FIRM	A0A1Q6R5X5_9FIRM	UniRef90_A0A1Q6R5X5 DUF1290 domain-containing protein n=4 Tax=Phascolarctobacterium TaxID=33024 RepID=A0A1Q6R5X5_9FIRM
uniref:A0A1Q6R5Y4_9FIRM	A0A1Q6R5Y4_9FIRM	UniRef90_A0A1Q6R5Y4 Outer membrane protein assembly factor BamB n=6 Tax=Phascolarctobacterium TaxID=33024 RepID=A0A1Q6R5Y4_9FIRM
uniref:A0A1Q6R5Z3_9FIRM	A0A1Q6R5Z3_9FIRM	UniRef90_A0A1Q6R5Z3 CN hydrolase domain-containing protein n=7 Tax=Phascolarctobacterium TaxID=33024 RepID=A0A1Q6R5Z3_9FIRM
uniref:A0A1Q6R609_9FIRM	A0A1Q6R609_9FIRM, R6Y023_9FIRM	UniRef90_A0A1Q6R609 Cell division protein FtsL n=5 Tax=Phascolarctobacterium TaxID=33024 RepID=A0A1Q6R609_9FIRM, UniRef90_R6Y023 Cell division protein FtsL n=1 Tax=Phascolarctobacterium succinatutens CAG:287 TaxID=1263101 RepID=R6Y023_9FIRM
uniref:A0A1Q6R673_9FIRM	A0A1Q6R673_9FIRM, R6WKW4_9FIRM	UniRef90_A0A1Q6R673 POTRA domain-containing protein n=6 Tax=Phascolarctobacterium TaxID=33024 RepID=A0A1Q6R673_9FIRM, UniRef90_R6WKW4 POTRA domain protein FtsQ-type n=1 Tax=Phascolarctobacterium succinatutens CAG:287 TaxID=1263101 RepID=R6WKW4_9FIRM	K03589	cell division protein FtsQ
uniref:A0A1Q6R6D4_9FIRM	A0A1Q6R6D4_9FIRM	UniRef90_A0A1Q6R6D4 Histidine kinase domain-containing protein n=7 Tax=Phascolarctobacterium TaxID=33024 RepID=A0A1Q6R6D4_9FIRM
uniref:A0A1Q6R6F8_9FIRM	A0A1Q6R6F8_9FIRM	UniRef90_A0A1Q6R6F8 MBL fold metallo-hydrolase n=5 Tax=Phascolarctobacterium TaxID=33024 RepID=A0A1Q6R6F8_9FIRM	K12264	anaerobic nitric oxide reductase flavorubredoxin
uniref:A0A1Q6R6M1_9FIRM	A0A1Q6R6M1_9FIRM	UniRef90_A0A1Q6R6M1 AA_TRNA_LIGASE_II_ALA domain-containing protein n=7 Tax=Phascolarctobacterium TaxID=33024 RepID=A0A1Q6R6M1_9FIRM	K01872	alanyl-tRNA synthetase [EC:6.1.1.7]
uniref:A0A1Q6R6M8_9FIRM	A0A1Q6R6M8_9FIRM	UniRef90_A0A1Q6R6M8 POLIIIAc domain-containing protein n=6 Tax=Phascolarctobacterium TaxID=33024 RepID=A0A1Q6R6M8_9FIRM	K07053	3',5'-nucleoside bisphosphate phosphatase [EC:3.1.3.97]
uniref:A0A1Q6R6P3_9FIRM	A0A1Q6R6P3_9FIRM	UniRef90_A0A1Q6R6P3 TIGR00659 family protein n=5 Tax=Phascolarctobacterium TaxID=33024 RepID=A0A1Q6R6P3_9FIRM
uniref:A0A1Q6R6R3_9FIRM	A0A1Q6R6R3_9FIRM	UniRef90_A0A1Q6R6R3 Nucleoside triphosphate pyrophosphohydrolase n=6 Tax=Phascolarctobacterium TaxID=33024 RepID=A0A1Q6R6R3_9FIRM	K02499	tetrapyrrole methylase family protein / MazG family protein
uniref:A0A1Q6R6T5_9FIRM	A0A1Q6R6T5_9FIRM	UniRef90_A0A1Q6R6T5 AdoMet activation domain-containing protein n=6 Tax=Phascolarctobacterium TaxID=33024 RepID=A0A1Q6R6T5_9FIRM
uniref:A0A1Q6R6T8_9FIRM	A0A1Q6R6T8_9FIRM	UniRef90_A0A1Q6R6T8 Mechanosensitive ion channel family protein n=6 Tax=Phascolarctobacterium TaxID=33024 RepID=A0A1Q6R6T8_9FIRM	K16052	MscS family membrane protein
uniref:A0A1Q6R6T9_9FIRM	A0A1Q6R6T9_9FIRM	UniRef90_A0A1Q6R6T9 Usp domain-containing protein n=5 Tax=Phascolarctobacterium TaxID=33024 RepID=A0A1Q6R6T9_9FIRM
uniref:A0A1Q6R6W4_9FIRM	A0A1Q6R6W4_9FIRM	UniRef90_A0A1Q6R6W4 HTH lysR-type domain-containing protein n=6 Tax=Phascolarctobacterium TaxID=33024 RepID=A0A1Q6R6W4_9FIRM
uniref:A0A1Q6R6W5_9FIRM	E8LGX2_9FIRM, A0A1Q6R6W5_9FIRM	UniRef90_E8LGX2 Fibronectin type III domain protein n=2 Tax=Phascolarctobacterium succinatutens TaxID=626940 RepID=E8LGX2_9FIRM, UniRef90_A0A1Q6R6W5 Metallophosphoesterase n=4 Tax=Phascolarctobacterium TaxID=33024 RepID=A0A1Q6R6W5_9FIRM	K22390	acid phosphatase type 7
uniref:A0A1Q6R6Y7_9FIRM	A0A1Q6R6Y7_9FIRM	UniRef90_A0A1Q6R6Y7 Peptidase n=4 Tax=Phascolarctobacterium TaxID=33024 RepID=A0A1Q6R6Y7_9FIRM
uniref:A0A1Q6R779_9FIRM	A0A1Q6R779_9FIRM	UniRef90_A0A1Q6R779 4Fe-4S dicluster domain-containing protein n=4 Tax=Phascolarctobacterium succinatutens TaxID=626940 RepID=A0A1Q6R779_9FIRM
uniref:A0A1Q6R7C4_9FIRM	A0A1Q6R7C4_9FIRM	UniRef90_A0A1Q6R7C4 ACT domain-containing protein n=7 Tax=Phascolarctobacterium TaxID=33024 RepID=A0A1Q6R7C4_9FIRM	K07507	putative Mg2+ transporter-C (MgtC) family protein
uniref:A0A1Q6R7C8_9FIRM	A0A1Q6R7C8_9FIRM	UniRef90_A0A1Q6R7C8 Fe/B12 periplasmic-binding domain-containing protein n=6 Tax=Phascolarctobacterium TaxID=33024 RepID=A0A1Q6R7C8_9FIRM	K02016	iron complex transport system substrate-binding protein
uniref:A0A1Q6R7F6_9FIRM	A0A1Q6R7F6_9FIRM	UniRef90_A0A1Q6R7F6 HlyD_D23 domain-containing protein n=6 Tax=Phascolarctobacterium TaxID=33024 RepID=A0A1Q6R7F6_9FIRM
uniref:A0A1Q6R8I9_9FIRM	A0A1Q6R8I9_9FIRM	UniRef90_A0A1Q6R8I9 HTH lacI-type domain-containing protein n=7 Tax=Phascolarctobacterium TaxID=33024 RepID=A0A1Q6R8I9_9FIRM
uniref:A0A1Q6R8K9_9FIRM	A0A1Q6R8K9_9FIRM, E8LC60_9FIRM	UniRef90_A0A1Q6R8K9 PBPb domain-containing protein n=6 Tax=Phascolarctobacterium TaxID=33024 RepID=A0A1Q6R8K9_9FIRM, UniRef90_E8LC60 ABC transporter, substrate-binding protein, family 3 n=1 Tax=Phascolarctobacterium succinatutens YIT 12067 TaxID=626939 RepID=E8LC60_9FIRM	K02030	polar amino acid transport system substrate-binding protein
uniref:A0A1Q6R8N3_9FIRM	A0A1Q6R8N3_9FIRM	UniRef90_A0A1Q6R8N3 GP-PDE domain-containing protein n=5 Tax=Phascolarctobacterium TaxID=33024 RepID=A0A1Q6R8N3_9FIRM	K01126	glycerophosphoryl diester phosphodiesterase [EC:3.1.4.46]
uniref:A0A1Q6R8R3_9FIRM	A0A1Q6R8R3_9FIRM, A0A3C1IM46_9FIRM	UniRef90_A0A1Q6R8R3 SH3b domain-containing protein n=2 Tax=Phascolarctobacterium succinatutens TaxID=626940 RepID=A0A1Q6R8R3_9FIRM, UniRef90_A0A3C1IM46 SH3b domain-containing protein n=6 Tax=Phascolarctobacterium TaxID=33024 RepID=A0A3C1IM46_9FIRM
uniref:A0A1Q6R8S4_9FIRM	A0A1Q6R8S4_9FIRM	UniRef90_A0A1Q6R8S4 Histidine phosphatase family protein n=6 Tax=Phascolarctobacterium TaxID=33024 RepID=A0A1Q6R8S4_9FIRM
uniref:A0A1Q6R8T0_9FIRM	A0A1Q6R8T0_9FIRM	UniRef90_A0A1Q6R8T0 AP_endonuc_2 domain-containing protein n=7 Tax=Phascolarctobacterium TaxID=33024 RepID=A0A1Q6R8T0_9FIRM
uniref:A0A1Q6R8U4_9FIRM	A0A1Q6R8U4_9FIRM	UniRef90_A0A1Q6R8U4 DivIVA domain-containing protein n=4 Tax=Phascolarctobacterium succinatutens TaxID=626940 RepID=A0A1Q6R8U4_9FIRM	K04074	cell division initiation protein
uniref:A0A1Q6R8Y5_9FIRM	A0A1Q6R8Y5_9FIRM	UniRef90_A0A1Q6R8Y5 DedA family protein n=6 Tax=Phascolarctobacterium TaxID=33024 RepID=A0A1Q6R8Y5_9FIRM	K03975	membrane-associated protein
uniref:A0A1Q6R954_9FIRM	A0A1Q6R954_9FIRM	UniRef90_A0A1Q6R954 HlyD_D23 domain-containing protein n=5 Tax=Phascolarctobacterium TaxID=33024 RepID=A0A1Q6R954_9FIRM	K03585	membrane fusion protein, multidrug efflux system
uniref:A0A1Q6R9A0_9FIRM	A0A1Q6R9A0_9FIRM	UniRef90_A0A1Q6R9A0 OmpH family outer membrane protein n=5 Tax=Phascolarctobacterium succinatutens TaxID=626940 RepID=A0A1Q6R9A0_9FIRM	K06142	outer membrane protein
uniref:A0A1Q6R9B5_9FIRM	A0A1Q6R9B5_9FIRM	UniRef90_A0A1Q6R9B5 PBPb domain-containing protein n=6 Tax=Phascolarctobacterium TaxID=33024 RepID=A0A1Q6R9B5_9FIRM	K02030	polar amino acid transport system substrate-binding protein
uniref:A0A1Q6R9D6_9FIRM	A0A1Q6R9D6_9FIRM	UniRef90_A0A1Q6R9D6 Xanthine dehydrogenase accessory protein XdhC n=6 Tax=Phascolarctobacterium TaxID=33024 RepID=A0A1Q6R9D6_9FIRM	K07402	xanthine dehydrogenase accessory factor
uniref:A0A1Q6R9N6_9FIRM	A0A1Q6R9N6_9FIRM, R6WSP6_9FIRM	UniRef90_A0A1Q6R9N6 DUF4127 family protein n=5 Tax=Phascolarctobacterium TaxID=33024 RepID=A0A1Q6R9N6_9FIRM, UniRef90_R6WSP6 DUF4127 family protein n=1 Tax=Phascolarctobacterium succinatutens CAG:287 TaxID=1263101 RepID=R6WSP6_9FIRM
uniref:A0A1Q6R9Q7_9FIRM	A0A1Q6R9Q7_9FIRM	UniRef90_A0A1Q6R9Q7 Fe-S cluster assembly ATPase SufC n=4 Tax=Phascolarctobacterium succinatutens TaxID=626940 RepID=A0A1Q6R9Q7_9FIRM	K09013	Fe-S cluster assembly ATP-binding protein
uniref:A0A1Q6R9R1_9FIRM	A0A1Q6R9R1_9FIRM, E8LCW7_9FIRM	UniRef90_A0A1Q6R9R1 DUF3887 domain-containing protein n=3 Tax=Phascolarctobacterium TaxID=33024 RepID=A0A1Q6R9R1_9FIRM, UniRef90_E8LCW7 DUF3887 domain-containing protein n=2 Tax=Phascolarctobacterium succinatutens TaxID=626940 RepID=E8LCW7_9FIRM
uniref:A0A1Q6R9S7_9FIRM	A0A1Q6R9S7_9FIRM	UniRef90_A0A1Q6R9S7 GIY-YIG domain-containing protein n=4 Tax=Phascolarctobacterium succinatutens TaxID=626940 RepID=A0A1Q6R9S7_9FIRM	K07461	putative endonuclease
uniref:A0A1Q6R9U6_9FIRM	A0A1Q6R9U6_9FIRM	UniRef90_A0A1Q6R9U6 Rhodanese domain-containing protein n=7 Tax=Phascolarctobacterium TaxID=33024 RepID=A0A1Q6R9U6_9FIRM
uniref:A0A1Q6R9V1_9FIRM	A0A1Q6R9V1_9FIRM	UniRef90_A0A1Q6R9V1 Lipase_3 domain-containing protein n=7 Tax=Phascolarctobacterium TaxID=33024 RepID=A0A1Q6R9V1_9FIRM
uniref:A0A1Q6R9V8_9FIRM	A0A1Q6R9V8_9FIRM	UniRef90_A0A1Q6R9V8 SufD family Fe-S cluster assembly protein n=6 Tax=Phascolarctobacterium TaxID=33024 RepID=A0A1Q6R9V8_9FIRM
uniref:A0A1Q6R9X0_9FIRM	A0A1Q6R9X0_9FIRM	UniRef90_A0A1Q6R9X0 Oxidored_nitro domain-containing protein n=8 Tax=Phascolarctobacterium TaxID=33024 RepID=A0A1Q6R9X0_9FIRM
uniref:A0A1Q6R9X6_9FIRM	A0A1Q6R9X6_9FIRM	UniRef90_A0A1Q6R9X6 MatC_N domain-containing protein n=6 Tax=Phascolarctobacterium TaxID=33024 RepID=A0A1Q6R9X6_9FIRM
uniref:A0A1Q6R9X7_9FIRM	A0A1Q6R9X7_9FIRM	UniRef90_A0A1Q6R9X7 Prephenate/arogenate dehydrogenase domain-containing protein n=6 Tax=Phascolarctobacterium TaxID=33024 RepID=A0A1Q6R9X7_9FIRM	K04517	prephenate dehydrogenase [EC:1.3.1.12]
uniref:A0A1Q6R9X8_9FIRM	A0A1Q6R9X8_9FIRM	UniRef90_A0A1Q6R9X8 Oxidored_nitro domain-containing protein n=7 Tax=Phascolarctobacterium TaxID=33024 RepID=A0A1Q6R9X8_9FIRM
uniref:A0A1Q6R9Z9_9FIRM	A0A1Q6R9Z9_9FIRM	UniRef90_A0A1Q6R9Z9 MPN domain-containing protein n=6 Tax=Phascolarctobacterium TaxID=33024 RepID=A0A1Q6R9Z9_9FIRM	K03630	DNA repair protein RadC
uniref:A0A1Q6RA22_9FIRM	A0A1Q6RA22_9FIRM	UniRef90_A0A1Q6RA22 FeMo cofactor biosynthesis protein NifB n=6 Tax=Phascolarctobacterium TaxID=33024 RepID=A0A1Q6RA22_9FIRM	K02585	nitrogen fixation protein NifB
uniref:A0A1Q6RAI6_9FIRM	A0A1Q6RAI6_9FIRM	UniRef90_A0A1Q6RAI6 MlaD domain-containing protein n=5 Tax=Phascolarctobacterium TaxID=33024 RepID=A0A1Q6RAI6_9FIRM	K02067	phospholipid/cholesterol/gamma-HCH transport system substrate-binding protein
uniref:A0A1Q6RAK3_9FIRM	A0A1Q6RAK3_9FIRM	UniRef90_A0A1Q6RAK3 OstA-like_N domain-containing protein n=6 Tax=Phascolarctobacterium TaxID=33024 RepID=A0A1Q6RAK3_9FIRM	K09774	lipopolysaccharide export system protein LptA
uniref:A0A1Q6RAM6_9FIRM	A0A1Q6RAM6_9FIRM	UniRef90_A0A1Q6RAM6 FTCD_C domain-containing protein n=7 Tax=Bacteria TaxID=2 RepID=A0A1Q6RAM6_9FIRM	K01500	methenyltetrahydrofolate cyclohydrolase [EC:3.5.4.9]
uniref:A0A1Q6RAP0_9FIRM	A0A1Q6RAP0_9FIRM	UniRef90_A0A1Q6RAP0 NodB homology domain-containing protein n=6 Tax=Phascolarctobacterium TaxID=33024 RepID=A0A1Q6RAP0_9FIRM	K22278	peptidoglycan-N-acetylglucosamine deacetylase [EC:3.5.1.104]	CE4	CE4 acetyl xylan esterase (EC 3.1.1.72); chitin deacetylase (EC 3.5.1.41); chitooligosaccharide deacetylase (EC 3.5.1.-); peptidoglycan GlcNAc deacetylase (EC 3.5.1.-); peptidoglycan N-acetylmuramic acid deacetylase (EC 3.5.1.-).
uniref:A0A1Q6RAR1_9FIRM	A0A1Q6RAR1_9FIRM, R6WVD1_9FIRM	UniRef90_A0A1Q6RAR1 Type II secretion system F family protein n=5 Tax=Phascolarctobacterium TaxID=33024 RepID=A0A1Q6RAR1_9FIRM, UniRef90_R6WVD1 Bacterial type II secretion system protein F domain protein n=1 Tax=Phascolarctobacterium succinatutens CAG:287 TaxID=1263101 RepID=R6WVD1_9FIRM
uniref:A0A1Q6RAS1_9FIRM	A0A1Q6RAS1_9FIRM	UniRef90_A0A1Q6RAS1 ATP-binding protein n=6 Tax=Phascolarctobacterium TaxID=33024 RepID=A0A1Q6RAS1_9FIRM
uniref:A0A1Q6RAT0_9FIRM	A0A1Q6RAT0_9FIRM	UniRef90_A0A1Q6RAT0 TMP-TENI domain-containing protein n=5 Tax=Phascolarctobacterium succinatutens TaxID=626940 RepID=A0A1Q6RAT0_9FIRM
uniref:A0A1Q6RAU1_9FIRM	A0A1Q6RAU1_9FIRM	UniRef90_A0A1Q6RAU1 DegV family protein n=6 Tax=Phascolarctobacterium TaxID=33024 RepID=A0A1Q6RAU1_9FIRM	K25232	fatty acid kinase fatty acid binding subunit
uniref:A0A1Q6RAW6_9FIRM	A0A1Q6RAW6_9FIRM	UniRef90_A0A1Q6RAW6 EamA family transporter n=5 Tax=Phascolarctobacterium TaxID=33024 RepID=A0A1Q6RAW6_9FIRM	K03298	drug/metabolite transporter, DME family
uniref:A0A1Q6RAX4_9FIRM	A0A1Q6RAX4_9FIRM	UniRef90_A0A1Q6RAX4 Lactamase_B domain-containing protein n=5 Tax=Phascolarctobacterium TaxID=33024 RepID=A0A1Q6RAX4_9FIRM
uniref:A0A1Q6RAY0_9FIRM	A0A1Q6RAY0_9FIRM	UniRef90_A0A1Q6RAY0 Universal stress protein n=5 Tax=Phascolarctobacterium succinatutens TaxID=626940 RepID=A0A1Q6RAY0_9FIRM
uniref:A0A1Q6RAY8_9FIRM	A0A1Q6RAY8_9FIRM	UniRef90_A0A1Q6RAY8 PNPLA domain-containing protein n=6 Tax=Phascolarctobacterium TaxID=33024 RepID=A0A1Q6RAY8_9FIRM	K07001	NTE family protein
uniref:A0A1Q6RB00_9FIRM	A0A1Q6RB00_9FIRM	UniRef90_A0A1Q6RB00 Cyclic-di-AMP phosphodiesterase n=8 Tax=Phascolarctobacterium TaxID=33024 RepID=A0A1Q6RB00_9FIRM	K22927	cyclic-di-AMP phosphodiesterase [EC:3.1.4.59]
uniref:A0A1Q6RB01_9FIRM	A0A1Q6RB01_9FIRM, R6X8C3_9FIRM	UniRef90_A0A1Q6RB01 VanZ domain-containing protein n=6 Tax=Phascolarctobacterium TaxID=33024 RepID=A0A1Q6RB01_9FIRM, UniRef90_R6X8C3 VanZ-like protein n=1 Tax=Phascolarctobacterium succinatutens CAG:287 TaxID=1263101 RepID=R6X8C3_9FIRM	K20950,	polysaccharide biosynthesis protein VpsQ,
uniref:A0A1Q6RB32_9FIRM	A0A1Q6RB32_9FIRM	UniRef90_A0A1Q6RB32 DNA-directed DNA polymerase n=6 Tax=Phascolarctobacterium TaxID=33024 RepID=A0A1Q6RB32_9FIRM	K02341	DNA polymerase III subunit delta' [EC:2.7.7.7]
uniref:A0A1Q6RB33_9FIRM	A0A1Q6RB33_9FIRM, R6X119_9FIRM	UniRef90_A0A1Q6RB33 LysM domain-containing protein n=4 Tax=Phascolarctobacterium TaxID=33024 RepID=A0A1Q6RB33_9FIRM, UniRef90_R6X119 LysM domain protein n=1 Tax=Phascolarctobacterium succinatutens CAG:287 TaxID=1263101 RepID=R6X119_9FIRM
uniref:A0A1Q6RB35_9FIRM	A0A1Q6RB35_9FIRM	UniRef90_A0A1Q6RB35 DUF2437 domain-containing protein n=5 Tax=Phascolarctobacterium succinatutens TaxID=626940 RepID=A0A1Q6RB35_9FIRM
uniref:A0A1Q6RB49_9FIRM	A0A1Q6RB49_9FIRM, E8LCA7_9FIRM	UniRef90_A0A1Q6RB49 HTH marR-type domain-containing protein n=2 Tax=Phascolarctobacterium TaxID=33024 RepID=A0A1Q6RB49_9FIRM, UniRef90_E8LCA7 Transcriptional regulator, MarR family n=4 Tax=Phascolarctobacterium succinatutens TaxID=626940 RepID=E8LCA7_9FIRM
uniref:A0A1Q6RB77_9FIRM	A0A1Q6RB77_9FIRM, E8LCA0_9FIRM	UniRef90_A0A1Q6RB77 Long-chain fatty acid transport protein n=5 Tax=Phascolarctobacterium TaxID=33024 RepID=A0A1Q6RB77_9FIRM, UniRef90_E8LCA0 Outer membrane protein transport protein, Ompp1/FadL/TodX family n=1 Tax=Phascolarctobacterium succinatutens YIT 12067 TaxID=626939 RepID=E8LCA0_9FIRM	K06076	long-chain fatty acid transport protein
uniref:A0A1Q6RB92_9FIRM	A0A1Q6RB92_9FIRM	UniRef90_A0A1Q6RB92 Nudix hydrolase domain-containing protein n=6 Tax=Phascolarctobacterium TaxID=33024 RepID=A0A1Q6RB92_9FIRM
uniref:A0A1Q6RBA1_9FIRM	A0A1Q6RBA1_9FIRM	UniRef90_A0A1Q6RBA1 EamA domain-containing protein n=5 Tax=Phascolarctobacterium TaxID=33024 RepID=A0A1Q6RBA1_9FIRM	K05786	chloramphenicol-sensitive protein RarD
uniref:A0A316SA08_9FIRM	A0A316SA08_9FIRM	UniRef90_A0A316SA08 CidA/LrgA family protein n=1 Tax=Phascolarctobacterium sp. TaxID=2049039 RepID=A0A316SA08_9FIRM	K06518	holin-like protein
uniref:A0A3C1IKN8_9FIRM	A0A3C1IKN8_9FIRM	UniRef90_A0A3C1IKN8 HAD family hydrolase n=6 Tax=Phascolarctobacterium TaxID=33024 RepID=A0A3C1IKN8_9FIRM	K01091	phosphoglycolate phosphatase [EC:3.1.3.18]
uniref:A0A3C1ILH4_9FIRM	A0A3C1ILH4_9FIRM, A0A1Q6R3J9_9FIRM	UniRef90_A0A3C1ILH4 Thioredoxin n=6 Tax=Phascolarctobacterium TaxID=33024 RepID=A0A3C1ILH4_9FIRM, UniRef90_A0A1Q6R3J9 Thioredoxin-disulfide reductase n=1 Tax=Phascolarctobacterium succinatutens TaxID=626940 RepID=A0A1Q6R3J9_9FIRM	K00384,	thioredoxin reductase (NADPH) [EC:1.8.1.9],
uniref:A0A3C1ILP1_9FIRM	A0A3C1ILP1_9FIRM	UniRef90_A0A3C1ILP1 tRNA (Adenosine(37)-N6)-threonylcarbamoyltransferase complex dimerization subunit type 1 TsaB n=5 Tax=Phascolarctobacterium TaxID=33024 RepID=A0A3C1ILP1_9FIRM	K14742	tRNA threonylcarbamoyladenosine biosynthesis protein TsaB
uniref:A0A3C1IMM8_9FIRM	A0A3C1IMM8_9FIRM, R6X8D3_9FIRM	UniRef90_A0A3C1IMM8 HPt domain-containing protein n=5 Tax=Phascolarctobacterium TaxID=33024 RepID=A0A3C1IMM8_9FIRM, UniRef90_R6X8D3 Hpt domain protein n=1 Tax=Phascolarctobacterium succinatutens CAG:287 TaxID=1263101 RepID=R6X8D3_9FIRM
uniref:A0A3C1IMP4_9FIRM	A0A3C1IMP4_9FIRM, R6X0V1_9FIRM	UniRef90_A0A3C1IMP4 Septum formation initiator family protein n=5 Tax=Phascolarctobacterium succinatutens TaxID=626940 RepID=A0A3C1IMP4_9FIRM, UniRef90_R6X0V1 Putative cell division protein FtsL n=1 Tax=Phascolarctobacterium succinatutens CAG:287 TaxID=1263101 RepID=R6X0V1_9FIRM	K13052	cell division protein DivIC
uniref:A0A3C1IN30_9FIRM	A0A3C1IN30_9FIRM, R6WSN0_9FIRM	UniRef90_A0A3C1IN30 tRNA(Met) cytidine acetate ligase n=4 Tax=Phascolarctobacterium TaxID=33024 RepID=A0A3C1IN30_9FIRM, UniRef90_R6WSN0 tRNA(Met) cytidine acetate ligase n=1 Tax=Phascolarctobacterium succinatutens CAG:287 TaxID=1263101 RepID=R6WSN0_9FIRM
uniref:A0A3C1INX8_9FIRM	A0A3C1INX8_9FIRM	UniRef90_A0A3C1INX8 MATE family efflux transporter n=8 Tax=Phascolarctobacterium TaxID=33024 RepID=A0A3C1INX8_9FIRM	K03327	multidrug resistance protein, MATE family
uniref:A0A3C1IPN3_9FIRM	A0A3C1IPN3_9FIRM, E8LFA4_9FIRM	UniRef90_A0A3C1IPN3 UDP-glucose 4-epimerase n=1 Tax=Phascolarctobacterium succinatutens TaxID=626940 RepID=A0A3C1IPN3_9FIRM, UniRef90_E8LFA4 UDP-glucose 4-epimerase n=5 Tax=Phascolarctobacterium TaxID=33024 RepID=E8LFA4_9FIRM	K01784	UDP-glucose 4-epimerase [EC:5.1.3.2]
uniref:A0A3C1IQ20_9FIRM	A0A3C1IQ20_9FIRM	UniRef90_A0A3C1IQ20 Histidinol-phosphate aminotransferase n=7 Tax=Phascolarctobacterium TaxID=33024 RepID=A0A3C1IQ20_9FIRM	K00817	histidinol-phosphate aminotransferase [EC:2.6.1.9]
uniref:A0A3C1IS57_9FIRM	A0A3C1IS57_9FIRM	UniRef90_A0A3C1IS57 OmpH family outer membrane protein n=7 Tax=Phascolarctobacterium TaxID=33024 RepID=A0A3C1IS57_9FIRM
uniref:E8LB02_9FIRM	E8LB02_9FIRM	UniRef90_E8LB02 HGSNAT_cat domain-containing protein n=5 Tax=Phascolarctobacterium TaxID=33024 RepID=E8LB02_9FIRM
uniref:E8LB06_9FIRM	E8LB06_9FIRM	UniRef90_E8LB06 Methyltransferase domain protein n=6 Tax=Phascolarctobacterium TaxID=33024 RepID=E8LB06_9FIRM	K15460	tRNA1Val (adenine37-N6)-methyltransferase [EC:2.1.1.223]
uniref:E8LB09_9FIRM	E8LB09_9FIRM	UniRef90_E8LB09 Thymidylate kinase n=5 Tax=Phascolarctobacterium TaxID=33024 RepID=E8LB09_9FIRM	K00943	dTMP kinase [EC:2.7.4.9]
uniref:E8LB10_9FIRM	E8LB10_9FIRM	UniRef90_E8LB10 Orn/Lys/Arg decarboxylase, major domain protein n=5 Tax=Phascolarctobacterium TaxID=33024 RepID=E8LB10_9FIRM	K01585	arginine decarboxylase [EC:4.1.1.19]
uniref:E8LB15_9FIRM	E8LB15_9FIRM	UniRef90_E8LB15 DUF4430 domain-containing protein n=6 Tax=Phascolarctobacterium TaxID=33024 RepID=E8LB15_9FIRM
uniref:E8LB16_9FIRM	E8LB16_9FIRM	UniRef90_E8LB16 MATE efflux family protein n=7 Tax=Phascolarctobacterium TaxID=33024 RepID=E8LB16_9FIRM	K03327	multidrug resistance protein, MATE family
uniref:E8LB18_9FIRM	E8LB18_9FIRM	UniRef90_E8LB18 Histidinol-phosphatase n=7 Tax=Phascolarctobacterium TaxID=33024 RepID=E8LB18_9FIRM	K04486	histidinol-phosphatase (PHP family) [EC:3.1.3.15]
uniref:E8LB19_9FIRM	E8LB19_9FIRM, UPI0018C6A8D7	UniRef90_E8LB19 DUF1847 domain-containing protein n=7 Tax=Phascolarctobacterium TaxID=33024 RepID=E8LB19_9FIRM, UniRef90_UPI0018C6A8D7 DUF1847 domain-containing protein n=1 Tax=Pectinatus sottacetonis TaxID=1002795 RepID=UPI0018C6A8D7
uniref:E8LB20_9FIRM	E8LB20_9FIRM	UniRef90_E8LB20 Putative endoribonuclease L-PSP n=3 Tax=Phascolarctobacterium succinatutens TaxID=626940 RepID=E8LB20_9FIRM	K09022	2-iminobutanoate/2-iminopropanoate deaminase [EC:3.5.99.10]
uniref:E8LB21_9FIRM	E8LB21_9FIRM	UniRef90_E8LB21 L-serine dehydratase n=6 Tax=Phascolarctobacterium TaxID=33024 RepID=E8LB21_9FIRM	K01752	L-serine dehydratase [EC:4.3.1.17]
uniref:E8LB22_9FIRM	E8LB22_9FIRM	UniRef90_E8LB22 L-serine deaminase n=5 Tax=Phascolarctobacterium TaxID=33024 RepID=E8LB22_9FIRM	K01752	L-serine dehydratase [EC:4.3.1.17]
uniref:E8LB26_9FIRM	E8LB26_9FIRM	UniRef90_E8LB26 CorA-like protein n=6 Tax=Phascolarctobacterium TaxID=33024 RepID=E8LB26_9FIRM
uniref:E8LB27_9FIRM	E8LB27_9FIRM	UniRef90_E8LB27 Transcriptional regulator n=4 Tax=Phascolarctobacterium succinatutens TaxID=626940 RepID=E8LB27_9FIRM
uniref:E8LB28_9FIRM	E8LB28_9FIRM	UniRef90_E8LB28 DUF853 domain-containing protein n=4 Tax=Phascolarctobacterium TaxID=33024 RepID=E8LB28_9FIRM	K06915	DNA double-strand break repair helicase HerA and related ATPase
uniref:E8LB30_9FIRM	E8LB30_9FIRM	UniRef90_E8LB30 Thiamine biosynthesis protein ThiS n=6 Tax=Phascolarctobacterium TaxID=33024 RepID=E8LB30_9FIRM	K03154	sulfur carrier protein
uniref:E8LB31_9FIRM	E8LB31_9FIRM	UniRef90_E8LB31 Ubiquitin-like modifier-activating enzyme 5 n=5 Tax=Phascolarctobacterium TaxID=33024 RepID=E8LB31_9FIRM
uniref:E8LB32_9FIRM	E8LB32_9FIRM	UniRef90_E8LB32 Thiazole synthase n=6 Tax=Phascolarctobacterium TaxID=33024 RepID=E8LB32_9FIRM	K03149	thiazole synthase [EC:2.8.1.10]
uniref:E8LB33_9FIRM	E8LB33_9FIRM	UniRef90_E8LB33 Thiazole biosynthesis protein ThiH n=6 Tax=Phascolarctobacterium TaxID=33024 RepID=E8LB33_9FIRM	K03150	2-iminoacetate synthase [EC:4.1.99.19]
uniref:E8LB36_9FIRM	E8LB36_9FIRM	UniRef90_E8LB36 Alanine racemase n=5 Tax=Phascolarctobacterium TaxID=33024 RepID=E8LB36_9FIRM	K01775	alanine racemase [EC:5.1.1.1]
uniref:E8LB40_9FIRM	E8LB40_9FIRM	UniRef90_E8LB40 Acid sugar phosphatase n=6 Tax=Phascolarctobacterium TaxID=33024 RepID=E8LB40_9FIRM
uniref:E8LB45_9FIRM	E8LB45_9FIRM	UniRef90_E8LB45 OMP_b-brl domain-containing protein n=6 Tax=Phascolarctobacterium TaxID=33024 RepID=E8LB45_9FIRM
uniref:E8LB53_9FIRM	E8LB53_9FIRM	UniRef90_E8LB53 DNA polymerase III, delta subunit n=5 Tax=Phascolarctobacterium TaxID=33024 RepID=E8LB53_9FIRM	K02340	DNA polymerase III subunit delta [EC:2.7.7.7]
uniref:E8LB56_9FIRM	E8LB56_9FIRM	UniRef90_E8LB56 4HBT domain-containing protein n=7 Tax=Phascolarctobacterium TaxID=33024 RepID=E8LB56_9FIRM
uniref:E8LB57_9FIRM	E8LB57_9FIRM	UniRef90_E8LB57 Acyl-CoA dehydrogenase, C-terminal domain protein n=7 Tax=Phascolarctobacterium TaxID=33024 RepID=E8LB57_9FIRM	K00249	acyl-CoA dehydrogenase [EC:1.3.8.7]
uniref:E8LB59_9FIRM	E8LB59_9FIRM, R6XV73_9FIRM	UniRef90_E8LB59 Cell division protein SepF n=4 Tax=Phascolarctobacterium TaxID=33024 RepID=E8LB59_9FIRM, UniRef90_R6XV73 Cell division protein SepF n=1 Tax=Phascolarctobacterium succinatutens CAG:287 TaxID=1263101 RepID=R6XV73_9FIRM	K09772	cell division inhibitor SepF
uniref:E8LB73_9FIRM	E8LB73_9FIRM	UniRef90_E8LB73 Ferrichrome ABC transporter, ATP-binding protein FhuC n=5 Tax=Phascolarctobacterium TaxID=33024 RepID=E8LB73_9FIRM	K02013	iron complex transport system ATP-binding protein [EC:7.2.2.-]
uniref:E8LB76_9FIRM	E8LB76_9FIRM	UniRef90_E8LB76 UPF0291 protein HMPREF9443_00084 n=5 Tax=Phascolarctobacterium succinatutens TaxID=626940 RepID=E8LB76_9FIRM
uniref:E8LB77_9FIRM	E8LB77_9FIRM	UniRef90_E8LB77 Pseudouridine synthase n=6 Tax=Phascolarctobacterium TaxID=33024 RepID=E8LB77_9FIRM
uniref:E8LB87_9FIRM	E8LB87_9FIRM	UniRef90_E8LB87 Iron-sulfur cluster carrier protein n=7 Tax=Phascolarctobacterium TaxID=33024 RepID=E8LB87_9FIRM	K03593	ATP-binding protein involved in chromosome partitioning
uniref:E8LB88_9FIRM	E8LB88_9FIRM	UniRef90_E8LB88 YbaK/proline--tRNA ligase associated domain protein n=4 Tax=Phascolarctobacterium succinatutens TaxID=626940 RepID=E8LB88_9FIRM
uniref:E8LBD4_9FIRM	E8LBD4_9FIRM	UniRef90_E8LBD4 DNA-binding helix-turn-helix protein n=5 Tax=Phascolarctobacterium succinatutens TaxID=626940 RepID=E8LBD4_9FIRM
uniref:E8LBD7_9FIRM	E8LBD7_9FIRM	UniRef90_E8LBD7 Putative glycolate oxidase, subunit GlcD n=4 Tax=Phascolarctobacterium succinatutens TaxID=626940 RepID=E8LBD7_9FIRM			AA4	AA4 vanillyl-alcohol oxidase (EC 1.1.3.38)
uniref:E8LBD9_9FIRM	E8LBD9_9FIRM	UniRef90_E8LBD9 Amino acid carrier protein n=6 Tax=Phascolarctobacterium TaxID=33024 RepID=E8LBD9_9FIRM	K03310	alanine or glycine:cation symporter, AGCS family
uniref:E8LBE7_9FIRM	E8LBE7_9FIRM	UniRef90_E8LBE7 Histidine kinase n=6 Tax=Phascolarctobacterium TaxID=33024 RepID=E8LBE7_9FIRM
uniref:E8LBG1_9FIRM	E8LBG1_9FIRM	UniRef90_E8LBG1 Glutamyl-Q tRNA(Asp) synthetase n=7 Tax=Phascolarctobacterium TaxID=33024 RepID=E8LBG1_9FIRM	K01894	glutamyl-Q tRNA(Asp) synthetase [EC:6.1.1.-]
uniref:E8LBG2_9FIRM	E8LBG2_9FIRM, A0A1Q6RAY6_9FIRM	UniRef90_E8LBG2 ABC transporter ATP-binding protein n=3 Tax=Phascolarctobacterium TaxID=33024 RepID=E8LBG2_9FIRM, UniRef90_A0A1Q6RAY6 Group-specific protein n=2 Tax=Phascolarctobacterium succinatutens TaxID=626940 RepID=A0A1Q6RAY6_9FIRM
uniref:E8LBG7_9FIRM	E8LBG7_9FIRM	UniRef90_E8LBG7 Ser/Thr phosphatase family protein n=7 Tax=Phascolarctobacterium TaxID=33024 RepID=E8LBG7_9FIRM
uniref:E8LBG9_9FIRM	E8LBG9_9FIRM	UniRef90_E8LBG9 Transcriptional regulator, GntR family n=5 Tax=Phascolarctobacterium TaxID=33024 RepID=E8LBG9_9FIRM	K00375	GntR family transcriptional regulator / MocR family aminotransferase
uniref:E8LBJ8_9FIRM	E8LBJ8_9FIRM, R6WSX3_9FIRM	UniRef90_E8LBJ8 WYL domain-containing protein n=4 Tax=Phascolarctobacterium TaxID=33024 RepID=E8LBJ8_9FIRM, UniRef90_R6WSX3 WYL domain-containing protein n=1 Tax=Phascolarctobacterium succinatutens CAG:287 TaxID=1263101 RepID=R6WSX3_9FIRM
uniref:E8LBK0_9FIRM	E8LBK0_9FIRM	UniRef90_E8LBK0 Bile acid transporter n=7 Tax=Phascolarctobacterium TaxID=33024 RepID=E8LBK0_9FIRM	K03453	bile acid:Na+ symporter, BASS family
uniref:E8LBL6_9FIRM	E8LBL6_9FIRM	UniRef90_E8LBL6 2,3-bisphosphoglycerate-independent phosphoglycerate mutase, archaeal form n=7 Tax=Phascolarctobacterium TaxID=33024 RepID=E8LBL6_9FIRM	K15635	2,3-bisphosphoglycerate-independent phosphoglycerate mutase [EC:5.4.2.12]
uniref:E8LBL7_9FIRM	E8LBL7_9FIRM	UniRef90_E8LBL7 Putative threonine-phosphate decarboxylase n=7 Tax=Phascolarctobacterium TaxID=33024 RepID=E8LBL7_9FIRM	K04720	threonine-phosphate decarboxylase [EC:4.1.1.81]
uniref:E8LBM1_9FIRM	E8LBM1_9FIRM	UniRef90_E8LBM1 Precorrin-6A reductase n=5 Tax=Phascolarctobacterium TaxID=33024 RepID=E8LBM1_9FIRM	K05895	precorrin-6A/cobalt-precorrin-6A reductase [EC:1.3.1.54 1.3.1.106]
uniref:E8LBM3_9FIRM	E8LBM3_9FIRM	UniRef90_E8LBM3 CbiG n=5 Tax=Phascolarctobacterium TaxID=33024 RepID=E8LBM3_9FIRM	K02189	cobalt-precorrin 5A hydrolase [EC:3.7.1.12]
uniref:E8LBN4_9FIRM	E8LBN4_9FIRM	UniRef90_E8LBN4 Efflux transporter, RND family, MFP subunit n=4 Tax=Phascolarctobacterium TaxID=33024 RepID=E8LBN4_9FIRM	K02005	HlyD family secretion protein
uniref:E8LBN6_9FIRM	E8LBN6_9FIRM	UniRef90_E8LBN6 Efflux ABC transporter, permease protein n=5 Tax=Phascolarctobacterium TaxID=33024 RepID=E8LBN6_9FIRM	K02004	putative ABC transport system permease protein
uniref:E8LBN8_9FIRM	E8LBN8_9FIRM	UniRef90_E8LBN8 Probable nicotinate-nucleotide adenylyltransferase n=6 Tax=Phascolarctobacterium TaxID=33024 RepID=E8LBN8_9FIRM	K00969	nicotinate-nucleotide adenylyltransferase [EC:2.7.7.18]
uniref:E8LBN9_9FIRM	E8LBN9_9FIRM	UniRef90_E8LBN9 Bis(5'-nucleosyl)-tetraphosphatase (symmetrical) n=5 Tax=Phascolarctobacterium TaxID=33024 RepID=E8LBN9_9FIRM
uniref:E8LBP2_9FIRM	E8LBP2_9FIRM	UniRef90_E8LBP2 S1 RNA binding domain protein n=5 Tax=Phascolarctobacterium TaxID=33024 RepID=E8LBP2_9FIRM	K00243	uncharacterized protein
uniref:E8LBR1_9FIRM	E8LBR1_9FIRM	UniRef90_E8LBR1 3-dehydroquinate synthase n=5 Tax=Phascolarctobacterium TaxID=33024 RepID=E8LBR1_9FIRM	K01735	3-dehydroquinate synthase [EC:4.2.3.4]
uniref:E8LBR3_9FIRM	E8LBR3_9FIRM	UniRef90_E8LBR3 Chorismate synthase n=6 Tax=Phascolarctobacterium TaxID=33024 RepID=E8LBR3_9FIRM	K01736	chorismate synthase [EC:4.2.3.5]
uniref:E8LBR4_9FIRM	E8LBR4_9FIRM	UniRef90_E8LBR4 Bifunctional chorismate mutase/prephenate dehydratase n=5 Tax=Phascolarctobacterium TaxID=33024 RepID=E8LBR4_9FIRM	K14170	chorismate mutase / prephenate dehydratase [EC:5.4.99.5 4.2.1.51]
uniref:E8LBR5_9FIRM	E8LBR5_9FIRM	UniRef90_E8LBR5 Shikimate dehydrogenase (NADP(+)) n=7 Tax=Phascolarctobacterium TaxID=33024 RepID=E8LBR5_9FIRM
uniref:E8LBR6_9FIRM	E8LBR6_9FIRM	UniRef90_E8LBR6 Shikimate kinase n=6 Tax=Phascolarctobacterium TaxID=33024 RepID=E8LBR6_9FIRM	K00891	shikimate kinase [EC:2.7.1.71]
uniref:E8LBS4_9FIRM	E8LBS4_9FIRM	UniRef90_E8LBS4 Aminotransferase, class I/II n=5 Tax=Phascolarctobacterium TaxID=33024 RepID=E8LBS4_9FIRM	K05825	2-aminoadipate transaminase [EC:2.6.1.-]
uniref:E8LBS5_9FIRM	E8LBS5_9FIRM	UniRef90_E8LBS5 LlaJI family restriction endonuclease n=6 Tax=Phascolarctobacterium TaxID=33024 RepID=E8LBS5_9FIRM
uniref:E8LBS7_9FIRM	E8LBS7_9FIRM	UniRef90_E8LBS7 Lactate/malate dehydrogenase, NAD binding domain protein n=7 Tax=Phascolarctobacterium TaxID=33024 RepID=E8LBS7_9FIRM
uniref:E8LBS9_9FIRM	E8LBS9_9FIRM	UniRef90_E8LBS9 Alanine--tRNA ligase n=6 Tax=Phascolarctobacterium TaxID=33024 RepID=E8LBS9_9FIRM	K01872	alanyl-tRNA synthetase [EC:6.1.1.7]
uniref:E8LBT3_9FIRM	E8LBT3_9FIRM	UniRef90_E8LBT3 ABC transporter, ATP-binding protein n=4 Tax=Phascolarctobacterium TaxID=33024 RepID=E8LBT3_9FIRM	K01552	energy-coupling factor transport system ATP-binding protein [EC:7.-.-.-]
uniref:E8LBT5_9FIRM	E8LBT5_9FIRM	UniRef90_E8LBT5 ABC transporter, ATP-binding protein n=5 Tax=Phascolarctobacterium TaxID=33024 RepID=E8LBT5_9FIRM	K02013	iron complex transport system ATP-binding protein [EC:7.2.2.-]
uniref:E8LBT8_9FIRM	E8LBT8_9FIRM	UniRef90_E8LBT8 UDP-N-acetylenolpyruvoylglucosamine reductase n=7 Tax=Phascolarctobacterium TaxID=33024 RepID=E8LBT8_9FIRM	K00075	UDP-N-acetylmuramate dehydrogenase [EC:1.3.1.98]
uniref:E8LBT9_9FIRM	E8LBT9_9FIRM	UniRef90_E8LBT9 UPF0342 protein n=4 Tax=Phascolarctobacterium succinatutens TaxID=626940 RepID=E8LBT9_9FIRM
uniref:E8LBU2_9FIRM	E8LBU2_9FIRM	UniRef90_E8LBU2 HAD phosphatase, family IIIA n=3 Tax=Phascolarctobacterium succinatutens TaxID=626940 RepID=E8LBU2_9FIRM	K07015	putative phosphatase [EC:3.1.3.-]
uniref:E8LBU3_9FIRM	E8LBU3_9FIRM	UniRef90_E8LBU3 Histidine kinase n=6 Tax=Phascolarctobacterium TaxID=33024 RepID=E8LBU3_9FIRM
uniref:E8LBU4_9FIRM	E8LBU4_9FIRM	UniRef90_E8LBU4 Response regulator receiver domain protein n=5 Tax=Phascolarctobacterium TaxID=33024 RepID=E8LBU4_9FIRM	K07775	two-component system, OmpR family, response regulator ResD
uniref:E8LBW6_9FIRM	E8LBW6_9FIRM	UniRef90_E8LBW6 Glucose-6-phosphate isomerase n=7 Tax=Phascolarctobacterium TaxID=33024 RepID=E8LBW6_9FIRM	K01810	glucose-6-phosphate isomerase [EC:5.3.1.9]
uniref:E8LC02_9FIRM	E8LC02_9FIRM	UniRef90_E8LC02 Ribosomal protein L7Ae n=5 Tax=Phascolarctobacterium TaxID=33024 RepID=E8LC02_9FIRM	K07590	large subunit ribosomal protein L7A
uniref:E8LC03_9FIRM	E8LC03_9FIRM	UniRef90_E8LC03 T2SS-T3SS_pil_N domain-containing protein n=7 Tax=Phascolarctobacterium TaxID=33024 RepID=E8LC03_9FIRM
uniref:E8LC04_9FIRM	E8LC04_9FIRM, R6X457_9FIRM	UniRef90_E8LC04 Nitroreductase family protein n=4 Tax=Phascolarctobacterium succinatutens TaxID=626940 RepID=E8LC04_9FIRM, UniRef90_R6X457 Nitroreductase family protein n=2 Tax=Phascolarctobacterium TaxID=33024 RepID=R6X457_9FIRM
uniref:E8LC06_9FIRM	E8LC06_9FIRM	UniRef90_E8LC06 Transcriptional regulator, Spx/MgsR family n=5 Tax=Phascolarctobacterium succinatutens TaxID=626940 RepID=E8LC06_9FIRM	K00537	arsenate reductase (glutaredoxin) [EC:1.20.4.1]
uniref:E8LC11_9FIRM	E8LC11_9FIRM	UniRef90_E8LC11 Polysaccharide pyruvyl transferase CsaB n=6 Tax=Phascolarctobacterium TaxID=33024 RepID=E8LC11_9FIRM	K16710	colanic acid/amylovoran biosynthesis protein WcaK/AmsJ
uniref:E8LC12_9FIRM	E8LC12_9FIRM	UniRef90_E8LC12 7TMR-HDED domain-containing protein n=7 Tax=Phascolarctobacterium TaxID=33024 RepID=E8LC12_9FIRM
uniref:E8LC15_9FIRM	E8LC15_9FIRM	UniRef90_E8LC15 Ribosome hibernation promoting factor n=7 Tax=Phascolarctobacterium TaxID=33024 RepID=E8LC15_9FIRM	K05808	putative sigma-54 modulation protein
uniref:E8LC16_9FIRM	E8LC16_9FIRM	UniRef90_E8LC16 Acetyltransferase, GNAT family n=5 Tax=Phascolarctobacterium TaxID=33024 RepID=E8LC16_9FIRM
uniref:E8LC27_9FIRM	E8LC27_9FIRM	UniRef90_E8LC27 Sensory transduction regulator n=5 Tax=Phascolarctobacterium TaxID=33024 RepID=E8LC27_9FIRM
uniref:E8LC43_9FIRM	E8LC43_9FIRM	UniRef90_E8LC43 Transporter, major facilitator family protein n=7 Tax=Phascolarctobacterium TaxID=33024 RepID=E8LC43_9FIRM	K08177	MFS transporter, OFA family, oxalate/formate antiporter
uniref:E8LC45_9FIRM	E8LC45_9FIRM	UniRef90_E8LC45 FeoB-associated Cys-rich membrane protein n=3 Tax=Phascolarctobacterium succinatutens TaxID=626940 RepID=E8LC45_9FIRM
uniref:E8LC46_9FIRM	E8LC46_9FIRM	UniRef90_E8LC46 Ferrous iron transport protein B n=7 Tax=Phascolarctobacterium TaxID=33024 RepID=E8LC46_9FIRM	K04759	ferrous iron transport protein B
uniref:E8LC48_9FIRM	E8LC48_9FIRM	UniRef90_E8LC48 FeoA domain protein n=4 Tax=Phascolarctobacterium succinatutens TaxID=626940 RepID=E8LC48_9FIRM	K04758	ferrous iron transport protein A
uniref:E8LC58_9FIRM	E8LC58_9FIRM	UniRef90_E8LC58 Cation diffusion facilitator family transporter n=6 Tax=Phascolarctobacterium TaxID=33024 RepID=E8LC58_9FIRM	K13283	ferrous-iron efflux pump FieF
uniref:E8LC62_9FIRM	E8LC62_9FIRM	UniRef90_E8LC62 TRAP transporter, DctM subunit n=4 Tax=Phascolarctobacterium TaxID=33024 RepID=E8LC62_9FIRM	K11690	C4-dicarboxylate transporter, DctM subunit
uniref:E8LC63_9FIRM	E8LC63_9FIRM	UniRef90_E8LC63 TRAP transporter, DctQ-like membrane protein n=6 Tax=Phascolarctobacterium TaxID=33024 RepID=E8LC63_9FIRM	K21394	TRAP-type transport system small permease protein
uniref:E8LC64_9FIRM	E8LC64_9FIRM	UniRef90_E8LC64 Bacterial extracellular solute-binding protein, family 7 n=7 Tax=Phascolarctobacterium TaxID=33024 RepID=E8LC64_9FIRM	K21395	TRAP-type transport system periplasmic protein
uniref:E8LC68_9FIRM	E8LC68_9FIRM	UniRef90_E8LC68 Branched-chain amino acid transport protein AzlD n=5 Tax=Phascolarctobacterium TaxID=33024 RepID=E8LC68_9FIRM
uniref:E8LC70_9FIRM	E8LC70_9FIRM	UniRef90_E8LC70 Transporter, DASS family n=6 Tax=Phascolarctobacterium TaxID=33024 RepID=E8LC70_9FIRM	K14445	solute carrier family 13 (sodium-dependent dicarboxylate transporter), member 2/3/5
uniref:E8LC73_9FIRM	E8LC73_9FIRM	UniRef90_E8LC73 Transcriptional regulator, LysR family n=4 Tax=Phascolarctobacterium succinatutens TaxID=626940 RepID=E8LC73_9FIRM
uniref:E8LC84_9FIRM	E8LC84_9FIRM	UniRef90_E8LC84 Aldo_ket_red domain-containing protein n=4 Tax=Phascolarctobacterium succinatutens TaxID=626940 RepID=E8LC84_9FIRM
uniref:E8LC86_9FIRM	E8LC86_9FIRM	UniRef90_E8LC86 DUF340 domain-containing protein n=5 Tax=Phascolarctobacterium succinatutens TaxID=626940 RepID=E8LC86_9FIRM
uniref:E8LCA2_9FIRM	E8LCA2_9FIRM	UniRef90_E8LCA2 Acyl_transf_3 domain-containing protein n=7 Tax=Phascolarctobacterium TaxID=33024 RepID=E8LCA2_9FIRM
uniref:E8LCA3_9FIRM	E8LCA3_9FIRM	UniRef90_E8LCA3 Transcriptional regulator, HxlR family n=7 Tax=Phascolarctobacterium TaxID=33024 RepID=E8LCA3_9FIRM
uniref:E8LCA4_9FIRM	E8LCA4_9FIRM	UniRef90_E8LCA4 N-acetyltransferase domain-containing protein n=6 Tax=Phascolarctobacterium TaxID=33024 RepID=E8LCA4_9FIRM
uniref:E8LCB4_9FIRM	E8LCB4_9FIRM	UniRef90_E8LCB4 Extracellular solute-binding protein n=6 Tax=Phascolarctobacterium TaxID=33024 RepID=E8LCB4_9FIRM
uniref:E8LCB6_9FIRM	E8LCB6_9FIRM	UniRef90_E8LCB6 Putative competence-damage inducible protein n=5 Tax=Phascolarctobacterium TaxID=33024 RepID=E8LCB6_9FIRM	K03742	nicotinamide-nucleotide amidase [EC:3.5.1.42]
uniref:E8LCC0_9FIRM	E8LCC0_9FIRM	UniRef90_E8LCC0 YkuD domain-containing protein n=6 Tax=Phascolarctobacterium TaxID=33024 RepID=E8LCC0_9FIRM
uniref:E8LCD0_9FIRM	E8LCD0_9FIRM	UniRef90_E8LCD0 Putative iron-only hydrogenase system regulator n=6 Tax=Phascolarctobacterium TaxID=33024 RepID=E8LCD0_9FIRM
uniref:E8LCD1_9FIRM	E8LCD1_9FIRM	UniRef90_E8LCD1 Hyphothetical protein n=4 Tax=Phascolarctobacterium succinatutens TaxID=626940 RepID=E8LCD1_9FIRM
uniref:E8LCD8_9FIRM	E8LCD8_9FIRM	UniRef90_E8LCD8 Phosphohydrolase n=3 Tax=Phascolarctobacterium succinatutens TaxID=626940 RepID=E8LCD8_9FIRM
uniref:E8LCF4_9FIRM	E8LCF4_9FIRM	UniRef90_E8LCF4 Carboxynorspermidine/carboxyspermidine decarboxylase n=6 Tax=Phascolarctobacterium TaxID=33024 RepID=E8LCF4_9FIRM	K13747	carboxynorspermidine decarboxylase [EC:4.1.1.96]
uniref:E8LCF6_9FIRM	E8LCF6_9FIRM	UniRef90_E8LCF6 N-carbamoylputrescine amidase n=6 Tax=Phascolarctobacterium TaxID=33024 RepID=E8LCF6_9FIRM	K12251	N-carbamoylputrescine amidase [EC:3.5.1.53]
uniref:E8LCF9_9FIRM	E8LCF9_9FIRM, R6X3R2_9FIRM	UniRef90_E8LCF9 Inner membrane protein n=5 Tax=Phascolarctobacterium TaxID=33024 RepID=E8LCF9_9FIRM, UniRef90_R6X3R2 Transporter n=1 Tax=Phascolarctobacterium succinatutens CAG:287 TaxID=1263101 RepID=R6X3R2_9FIRM
uniref:E8LCG1_9FIRM	E8LCG1_9FIRM	UniRef90_E8LCG1 DUF401 family protein n=6 Tax=Phascolarctobacterium TaxID=33024 RepID=E8LCG1_9FIRM	K09133	uncharacterized protein
uniref:E8LCG3_9FIRM	E8LCG3_9FIRM	UniRef90_E8LCG3 TIGR02646 family protein n=6 Tax=Phascolarctobacterium TaxID=33024 RepID=E8LCG3_9FIRM
uniref:E8LCG7_9FIRM	E8LCG7_9FIRM	UniRef90_E8LCG7 DUF4132 domain-containing protein n=7 Tax=Phascolarctobacterium TaxID=33024 RepID=E8LCG7_9FIRM
uniref:E8LCH0_9FIRM	E8LCH0_9FIRM	UniRef90_E8LCH0 Mobile element protein n=5 Tax=Phascolarctobacterium TaxID=33024 RepID=E8LCH0_9FIRM
uniref:E8LCH1_9FIRM	E8LCH1_9FIRM	UniRef90_E8LCH1 Transporter, major facilitator family protein n=6 Tax=Phascolarctobacterium TaxID=33024 RepID=E8LCH1_9FIRM	K08161	MFS transporter, DHA1 family, multidrug resistance protein
uniref:E8LCH3_9FIRM	E8LCH3_9FIRM	UniRef90_E8LCH3 Prepilin-type cleavage/methylation N-terminal domain protein n=4 Tax=Phascolarctobacterium TaxID=33024 RepID=E8LCH3_9FIRM
uniref:E8LCH8_9FIRM	E8LCH8_9FIRM	UniRef90_E8LCH8 Peptidyl-tRNA hydrolase n=6 Tax=Phascolarctobacterium TaxID=33024 RepID=E8LCH8_9FIRM	K01056	peptidyl-tRNA hydrolase, PTH1 family [EC:3.1.1.29]
uniref:E8LCI6_9FIRM	E8LCI6_9FIRM	UniRef90_E8LCI6 4-diphosphocytidyl-2-C-methyl-D-erythritol kinase n=7 Tax=Phascolarctobacterium TaxID=33024 RepID=E8LCI6_9FIRM	K00919	4-diphosphocytidyl-2-C-methyl-D-erythritol kinase [EC:2.7.1.148]
uniref:E8LCI7_9FIRM	E8LCI7_9FIRM	UniRef90_E8LCI7 DUF2179 domain-containing protein n=9 Tax=Phascolarctobacterium TaxID=33024 RepID=E8LCI7_9FIRM
uniref:E8LCK0_9FIRM	E8LCK0_9FIRM, A0A7X7UAD8_9MOLU	UniRef90_E8LCK0 ATP synthase subunit alpha n=6 Tax=Phascolarctobacterium TaxID=33024 RepID=E8LCK0_9FIRM, UniRef90_A0A7X7UAD8 ATP synthase subunit alpha n=1 Tax=Acholeplasmataceae bacterium TaxID=1898209 RepID=A0A7X7UAD8_9MOLU	K02111	F-type H+/Na+-transporting ATPase subunit alpha [EC:7.1.2.2 7.2.2.1]
uniref:E8LCK3_9FIRM	E8LCK3_9FIRM	UniRef90_E8LCK3 ATP synthase epsilon chain n=5 Tax=Phascolarctobacterium TaxID=33024 RepID=E8LCK3_9FIRM	K02114	F-type H+-transporting ATPase subunit epsilon
uniref:E8LCK9_9FIRM	E8LCK9_9FIRM	UniRef90_E8LCK9 NAGPA domain-containing protein n=5 Tax=Phascolarctobacterium TaxID=33024 RepID=E8LCK9_9FIRM
uniref:E8LCL2_9FIRM	E8LCL2_9FIRM	UniRef90_E8LCL2 Biotin/lipoyl-binding protein n=3 Tax=Phascolarctobacterium succinatutens TaxID=626940 RepID=E8LCL2_9FIRM
uniref:E8LCL4_9FIRM	E8LCL4_9FIRM	UniRef90_E8LCL4 ABC transporter permease n=7 Tax=Phascolarctobacterium TaxID=33024 RepID=E8LCL4_9FIRM	K02066	phospholipid/cholesterol/gamma-HCH transport system permease protein
uniref:E8LCL5_9FIRM	E8LCL5_9FIRM	UniRef90_E8LCL5 ABC transporter, ATP-binding protein n=6 Tax=Phascolarctobacterium TaxID=33024 RepID=E8LCL5_9FIRM	K02065	phospholipid/cholesterol/gamma-HCH transport system ATP-binding protein
uniref:E8LCL7_9FIRM	E8LCL7_9FIRM	UniRef90_E8LCL7 Outer membrane efflux protein n=7 Tax=Phascolarctobacterium TaxID=33024 RepID=E8LCL7_9FIRM	K12340	outer membrane protein
uniref:E8LCL8_9FIRM	E8LCL8_9FIRM	UniRef90_E8LCL8 AsmA_2 domain-containing protein n=8 Tax=Bacteria TaxID=2 RepID=E8LCL8_9FIRM	K09800	translocation and assembly module TamB
uniref:E8LCM6_9FIRM	E8LCM6_9FIRM	UniRef90_E8LCM6 Outer membrane protein n=4 Tax=Phascolarctobacterium TaxID=33024 RepID=E8LCM6_9FIRM	K06142	outer membrane protein
uniref:E8LCM9_9FIRM	E8LCM9_9FIRM	UniRef90_E8LCM9 UDP-3-O-acyl-N-acetylglucosamine deacetylase n=4 Tax=Phascolarctobacterium TaxID=33024 RepID=E8LCM9_9FIRM	K02535	UDP-3-O-[3-hydroxymyristoyl] N-acetylglucosamine deacetylase [EC:3.5.1.108]	CE11	CE11 UDP-3-0-acyl N-acetylglucosamine deacetylase (EC 3.5.1.108).
uniref:E8LCP5_9FIRM	E8LCP5_9FIRM	UniRef90_E8LCP5 DUF3084 domain-containing protein n=7 Tax=Phascolarctobacterium TaxID=33024 RepID=E8LCP5_9FIRM
uniref:E8LCP6_9FIRM	E8LCP6_9FIRM	UniRef90_E8LCP6 YqgFc domain-containing protein n=6 Tax=Phascolarctobacterium TaxID=33024 RepID=E8LCP6_9FIRM
uniref:E8LCQ5_9FIRM	E8LCQ5_9FIRM	UniRef90_E8LCQ5 Hydrolase, NUDIX family n=5 Tax=Phascolarctobacterium TaxID=33024 RepID=E8LCQ5_9FIRM	K01515	ADP-ribose pyrophosphatase [EC:3.6.1.13 3.6.1.-]
uniref:E8LCQ7_9FIRM	E8LCQ7_9FIRM	UniRef90_E8LCQ7 Arginine repressor n=5 Tax=Phascolarctobacterium TaxID=33024 RepID=E8LCQ7_9FIRM	K03402	transcriptional regulator of arginine metabolism
uniref:E8LCQ8_9FIRM	E8LCQ8_9FIRM	UniRef90_E8LCQ8 NAD kinase n=5 Tax=Phascolarctobacterium TaxID=33024 RepID=E8LCQ8_9FIRM	K00858	NAD+ kinase [EC:2.7.1.23]
uniref:E8LCR2_9FIRM	E8LCR2_9FIRM	UniRef90_E8LCR2 Exodeoxyribonuclease 7 small subunit n=4 Tax=Phascolarctobacterium TaxID=33024 RepID=E8LCR2_9FIRM	K03602	exodeoxyribonuclease VII small subunit [EC:3.1.11.6]
uniref:E8LCR7_9FIRM	E8LCR7_9FIRM	UniRef90_E8LCR7 Alkaline shock response membrane anchor protein AmaP n=7 Tax=Acidaminococcaceae TaxID=909930 RepID=E8LCR7_9FIRM
uniref:E8LCR8_9FIRM	E8LCR8_9FIRM	UniRef90_E8LCR8 Asp23/Gls24 family envelope stress response protein n=4 Tax=Phascolarctobacterium TaxID=33024 RepID=E8LCR8_9FIRM
uniref:E8LCS1_9FIRM	E8LCS1_9FIRM	UniRef90_E8LCS1 4-hydroxy-tetrahydrodipicolinate synthase n=6 Tax=Phascolarctobacterium TaxID=33024 RepID=E8LCS1_9FIRM	K01714	4-hydroxy-tetrahydrodipicolinate synthase [EC:4.3.3.7]
uniref:E8LCT9_9FIRM	E8LCT9_9FIRM	UniRef90_E8LCT9 Phosphoesterase n=4 Tax=Phascolarctobacterium succinatutens TaxID=626940 RepID=E8LCT9_9FIRM	K07095	uncharacterized protein
uniref:E8LCX1_9FIRM	E8LCX1_9FIRM	UniRef90_E8LCX1 GTPase HflX n=7 Tax=Bacteria TaxID=2 RepID=E8LCX1_9FIRM	K03665	GTPase
uniref:E8LCX3_9FIRM	E8LCX3_9FIRM	UniRef90_E8LCX3 Tripartite tricarboxylate transporter TctB family protein n=6 Tax=Phascolarctobacterium TaxID=33024 RepID=E8LCX3_9FIRM	K07794	putative tricarboxylic transport membrane protein
uniref:E8LCX8_9FIRM	E8LCX8_9FIRM	UniRef90_E8LCX8 Lipoprotein n=4 Tax=Phascolarctobacterium succinatutens TaxID=626940 RepID=E8LCX8_9FIRM	K02073	D-methionine transport system substrate-binding protein
uniref:E8LCY1_9FIRM	E8LCY1_9FIRM	UniRef90_E8LCY1 Lar_N domain-containing protein n=8 Tax=Phascolarctobacterium TaxID=33024 RepID=E8LCY1_9FIRM	K22373	lactate racemase [EC:5.1.2.1]
uniref:E8LCY2_9FIRM	E8LCY2_9FIRM	UniRef90_E8LCY2 Putative L-lactate dehydrogenase n=6 Tax=Phascolarctobacterium TaxID=33024 RepID=E8LCY2_9FIRM
uniref:E8LCY9_9FIRM	E8LCY9_9FIRM	UniRef90_E8LCY9 Zf-TFIIB domain-containing protein n=5 Tax=Phascolarctobacterium succinatutens TaxID=626940 RepID=E8LCY9_9FIRM
uniref:E8LD01_9FIRM	E8LD01_9FIRM	UniRef90_E8LD01 Putative L-ribulose-5-phosphate 4-epimerase n=6 Tax=Phascolarctobacterium TaxID=33024 RepID=E8LD01_9FIRM	K01628	L-fuculose-phosphate aldolase [EC:4.1.2.17]
uniref:E8LD06_9FIRM	E8LD06_9FIRM	UniRef90_E8LD06 Transporter, auxin efflux carrier (AEC) family protein n=6 Tax=Phascolarctobacterium TaxID=33024 RepID=E8LD06_9FIRM
uniref:E8LD14_9FIRM	E8LD14_9FIRM	UniRef90_E8LD14 Heme chaperone HemW n=7 Tax=Phascolarctobacterium TaxID=33024 RepID=E8LD14_9FIRM	K02495	oxygen-independent coproporphyrinogen III oxidase [EC:1.3.98.3]
uniref:E8LD18_9FIRM	E8LD18_9FIRM	UniRef90_E8LD18 2-amino-4-hydroxy-6-hydroxymethyldihydropteridine diphosphokinase n=5 Tax=Phascolarctobacterium TaxID=33024 RepID=E8LD18_9FIRM	K00950	2-amino-4-hydroxy-6-hydroxymethyldihydropteridine diphosphokinase [EC:2.7.6.3]
uniref:E8LD24_9FIRM	E8LD24_9FIRM	UniRef90_E8LD24 UPF0173 metal-dependent hydrolase HMPREF9443_00748 n=6 Tax=Phascolarctobacterium TaxID=33024 RepID=E8LD24_9FIRM
uniref:E8LD34_9FIRM	E8LD34_9FIRM	UniRef90_E8LD34 Regulatory protein RecX n=7 Tax=Phascolarctobacterium TaxID=33024 RepID=E8LD34_9FIRM	K03565	regulatory protein
uniref:E8LD42_9FIRM	A0A3C1INC6_9FIRM, E8LD42_9FIRM, A0A1Q6R4R6_9FIRM	UniRef90_A0A3C1INC6 Prolyl-tRNA synthetase associated domain-containing protein n=1 Tax=Phascolarctobacterium succinatutens TaxID=626940 RepID=A0A3C1INC6_9FIRM, UniRef90_E8LD42 YbaK/proline--tRNA ligase associated domain protein n=4 Tax=Phascolarctobacterium TaxID=33024 RepID=E8LD42_9FIRM, UniRef90_A0A1Q6R4R6 Prolyl-tRNA editing protein proX n=1 Tax=Phascolarctobacterium succinatutens TaxID=626940 RepID=A0A1Q6R4R6_9FIRM	K19055	Ala-tRNA(Pro) deacylase [EC:3.1.1.-]
uniref:E8LD52_9FIRM	E8LD52_9FIRM	UniRef90_E8LD52 Cobalt chelatase (CbiK) n=7 Tax=Phascolarctobacterium TaxID=33024 RepID=E8LD52_9FIRM	K02190	sirohydrochlorin cobaltochelatase [EC:4.99.1.3]
uniref:E8LD54_9FIRM	E8LD54_9FIRM	UniRef90_E8LD54 Iron dependent repressor DNA binding domain protein n=8 Tax=Phascolarctobacterium TaxID=33024 RepID=E8LD54_9FIRM
uniref:E8LD65_9FIRM	E8LD65_9FIRM	UniRef90_E8LD65 tRNA pseudouridine synthase A n=7 Tax=Phascolarctobacterium TaxID=33024 RepID=E8LD65_9FIRM	K06173	tRNA pseudouridine38-40 synthase [EC:5.4.99.12]
uniref:E8LD70_9FIRM	E8LD70_9FIRM	UniRef90_E8LD70 YccF domain-containing protein n=4 Tax=Phascolarctobacterium succinatutens TaxID=626940 RepID=E8LD70_9FIRM
uniref:E8LD76_9FIRM	E8LD76_9FIRM	UniRef90_E8LD76 Phage protein n=5 Tax=Phascolarctobacterium TaxID=33024 RepID=E8LD76_9FIRM
uniref:E8LD84_9FIRM	E8LD84_9FIRM, R6WGL1_9FIRM	UniRef90_E8LD84 Lipoprotein n=4 Tax=Phascolarctobacterium TaxID=33024 RepID=E8LD84_9FIRM, UniRef90_R6WGL1 Lipoprotein n=1 Tax=Phascolarctobacterium succinatutens CAG:287 TaxID=1263101 RepID=R6WGL1_9FIRM
uniref:E8LDA1_9FIRM	E8LDA1_9FIRM	UniRef90_E8LDA1 Primosomal protein N' n=6 Tax=Phascolarctobacterium TaxID=33024 RepID=E8LDA1_9FIRM	K04066	primosomal protein N' (replication factor Y) (superfamily II helicase) [EC:5.6.2.4]
uniref:E8LDA4_9FIRM	E8LDA4_9FIRM	UniRef90_E8LDA4 ACT domain protein n=5 Tax=Phascolarctobacterium TaxID=33024 RepID=E8LDA4_9FIRM
uniref:E8LDB5_9FIRM	E8LDB5_9FIRM, E8LDB4_9FIRM	UniRef90_E8LDB5 Ribulose-phosphate 3-epimerase n=5 Tax=Phascolarctobacterium TaxID=33024 RepID=E8LDB5_9FIRM, UniRef90_E8LDB4 Small ribosomal subunit biogenesis GTPase RsgA n=6 Tax=Phascolarctobacterium TaxID=33024 RepID=E8LDB4_9FIRM	K01783, K06949	ribulose-phosphate 3-epimerase [EC:5.1.3.1], ribosome biogenesis GTPase / thiamine phosphate phosphatase [EC:3.6.1.- 3.1.3.100]
uniref:E8LDC6_9FIRM	UPI001B328833, E8LDC6_9FIRM	UniRef90_UPI001B328833 GTP 3',8-cyclase MoaA n=1 Tax=Phascolarctobacterium sp. Marseille-Q4147 TaxID=2823317 RepID=UPI001B328833, UniRef90_E8LDC6 Molybdenum cofactor biosynthesis protein A n=5 Tax=Phascolarctobacterium succinatutens TaxID=626940 RepID=E8LDC6_9FIRM	K03639	GTP 3',8-cyclase [EC:4.1.99.22]
uniref:E8LDC8_9FIRM	E8LDC8_9FIRM	UniRef90_E8LDC8 Molybdenum cofactor synthesis domain protein n=5 Tax=Phascolarctobacterium TaxID=33024 RepID=E8LDC8_9FIRM	K03831	molybdopterin adenylyltransferase [EC:2.7.7.75]
uniref:E8LDC9_9FIRM	E8LDC9_9FIRM	UniRef90_E8LDC9 Molybdenum transport system permease n=6 Tax=Phascolarctobacterium TaxID=33024 RepID=E8LDC9_9FIRM	K02018	molybdate transport system permease protein
uniref:E8LDD0_9FIRM	E8LDD0_9FIRM	UniRef90_E8LDD0 Molybdate ABC transporter, periplasmic molybdate-binding protein n=7 Tax=Phascolarctobacterium TaxID=33024 RepID=E8LDD0_9FIRM	K02020	molybdate transport system substrate-binding protein
uniref:E8LDD2_9FIRM	E8LDD2_9FIRM	UniRef90_E8LDD2 Transcriptional regulator, LysR family n=4 Tax=Phascolarctobacterium succinatutens TaxID=626940 RepID=E8LDD2_9FIRM	K02019	molybdate transport system regulatory protein
uniref:E8LDE1_9FIRM	E8LDE1_9FIRM	UniRef90_E8LDE1 Ribosomal protein L7Ae n=5 Tax=Phascolarctobacterium TaxID=33024 RepID=E8LDE1_9FIRM
uniref:E8LDE4_9FIRM	E8LDE4_9FIRM	UniRef90_E8LDE4 DHHA1 domain protein n=5 Tax=Phascolarctobacterium TaxID=33024 RepID=E8LDE4_9FIRM	K06881	bifunctional oligoribonuclease and PAP phosphatase NrnA [EC:3.1.3.7 3.1.13.3]
uniref:E8LDE6_9FIRM	E8LDE6_9FIRM	UniRef90_E8LDE6 Riboflavin biosynthesis protein n=7 Tax=Phascolarctobacterium TaxID=33024 RepID=E8LDE6_9FIRM	K11753	riboflavin kinase / FMN adenylyltransferase [EC:2.7.1.26 2.7.7.2]
uniref:E8LDF1_9FIRM	E8LDF1_9FIRM	UniRef90_E8LDF1 DUF997 family protein n=3 Tax=Phascolarctobacterium succinatutens TaxID=626940 RepID=E8LDF1_9FIRM
uniref:E8LDF2_9FIRM	E8LDF2_9FIRM	UniRef90_E8LDF2 DUF3796 domain-containing protein n=5 Tax=Phascolarctobacterium TaxID=33024 RepID=E8LDF2_9FIRM
uniref:E8LDF4_9FIRM	A0A3C1IPD4_9FIRM, E8LDF4_9FIRM	UniRef90_A0A3C1IPD4 CsoR family transcriptional regulator n=1 Tax=Phascolarctobacterium succinatutens TaxID=626940 RepID=A0A3C1IPD4_9FIRM, UniRef90_E8LDF4 Metal resistance protein n=3 Tax=Phascolarctobacterium TaxID=33024 RepID=E8LDF4_9FIRM	K21600	CsoR family transcriptional regulator, copper-sensing transcriptional repressor
uniref:E8LDF6_9FIRM	E8LDF6_9FIRM	UniRef90_E8LDF6 Radical SAM domain protein n=6 Tax=Phascolarctobacterium TaxID=33024 RepID=E8LDF6_9FIRM
uniref:E8LDI1_9FIRM	E8LDI1_9FIRM	UniRef90_E8LDI1 acidPPc domain-containing protein n=7 Tax=Phascolarctobacterium TaxID=33024 RepID=E8LDI1_9FIRM	K19803	Kdo2-lipid A phosphotransferase [EC:2.7.4.29]
uniref:E8LDK6_9FIRM	E8LDK6_9FIRM	UniRef90_E8LDK6 Glycine betaine/L-proline transport ATP binding subunit n=7 Tax=Phascolarctobacterium TaxID=33024 RepID=E8LDK6_9FIRM	K02000	glycine betaine/proline transport system ATP-binding protein [EC:7.6.2.9]
uniref:E8LDL0_9FIRM	E8LDL0_9FIRM	UniRef90_E8LDL0 DUF3159 domain-containing protein n=5 Tax=Acidaminococcaceae TaxID=909930 RepID=E8LDL0_9FIRM
uniref:E8LDM1_9FIRM	E8LDM1_9FIRM	UniRef90_E8LDM1 Peptidoglycan glycosyltransferase RodA n=6 Tax=Phascolarctobacterium TaxID=33024 RepID=E8LDM1_9FIRM	K05837	rod shape determining protein RodA
uniref:E8LDM2_9FIRM	E8LDM2_9FIRM	UniRef90_E8LDM2 Penicillin-binding protein 2 n=6 Tax=Phascolarctobacterium TaxID=33024 RepID=E8LDM2_9FIRM	K05515	penicillin-binding protein 2 [EC:3.4.16.4]
uniref:E8LDM3_9FIRM	E8LDM3_9FIRM	UniRef90_E8LDM3 Rod shape-determining protein MreD n=5 Tax=Phascolarctobacterium TaxID=33024 RepID=E8LDM3_9FIRM	K03571	rod shape-determining protein MreD
uniref:E8LDM4_9FIRM	E8LDM4_9FIRM	UniRef90_E8LDM4 Cell shape-determining protein MreC n=6 Tax=Phascolarctobacterium TaxID=33024 RepID=E8LDM4_9FIRM	K03570	rod shape-determining protein MreC
uniref:E8LDM7_9FIRM	E8LDM7_9FIRM	UniRef90_E8LDM7 dTTP/UTP pyrophosphatase n=5 Tax=Phascolarctobacterium TaxID=33024 RepID=E8LDM7_9FIRM	K06287	nucleoside triphosphate pyrophosphatase [EC:3.6.1.-]
uniref:E8LDM8_9FIRM	E8LDM8_9FIRM	UniRef90_E8LDM8 Positive regulator of sigma(E), RseC/MucC n=5 Tax=Phascolarctobacterium TaxID=33024 RepID=E8LDM8_9FIRM	K03803	sigma-E factor negative regulatory protein RseC
uniref:E8LDM9_9FIRM	E8LDM9_9FIRM	UniRef90_E8LDM9 DUF3899 domain-containing protein n=4 Tax=Phascolarctobacterium TaxID=33024 RepID=E8LDM9_9FIRM
uniref:E8LDP3_9FIRM	E8LDP3_9FIRM	UniRef90_E8LDP3 AzlC protein n=5 Tax=Phascolarctobacterium TaxID=33024 RepID=E8LDP3_9FIRM
uniref:E8LDP4_9FIRM	E8LDP4_9FIRM	UniRef90_E8LDP4 Branched-chain amino acid transport protein (AzlD) n=4 Tax=Phascolarctobacterium TaxID=33024 RepID=E8LDP4_9FIRM
uniref:E8LDR7_9FIRM	E8LDR7_9FIRM	UniRef90_E8LDR7 Putative glycolate oxidase, subunit GlcD n=6 Tax=Phascolarctobacterium TaxID=33024 RepID=E8LDR7_9FIRM	K00104	glycolate oxidase [EC:1.1.3.15]	AA4	AA4 vanillyl-alcohol oxidase (EC 1.1.3.38)
uniref:E8LDR9_9FIRM	E8LDR9_9FIRM	UniRef90_E8LDR9 Signal peptide protein n=4 Tax=Phascolarctobacterium succinatutens TaxID=626940 RepID=E8LDR9_9FIRM
uniref:E8LDS6_9FIRM	E8LDS6_9FIRM	UniRef90_E8LDS6 UPF0597 protein HMPREF9443_01003 n=7 Tax=Phascolarctobacterium TaxID=33024 RepID=E8LDS6_9FIRM
uniref:E8LDS9_9FIRM	E8LDS9_9FIRM	UniRef90_E8LDS9 Acetolactate synthase n=6 Tax=Phascolarctobacterium TaxID=33024 RepID=E8LDS9_9FIRM	K01652	acetolactate synthase I/II/III large subunit [EC:2.2.1.6]
uniref:E8LDT0_9FIRM	E8LDT0_9FIRM	UniRef90_E8LDT0 Acetolactate synthase small subunit n=4 Tax=Phascolarctobacterium succinatutens TaxID=626940 RepID=E8LDT0_9FIRM
uniref:E8LDT1_9FIRM	E8LDT1_9FIRM	UniRef90_E8LDT1 M24 family metallopeptidase n=7 Tax=Phascolarctobacterium TaxID=33024 RepID=E8LDT1_9FIRM	K21619	tagaturonate epimerase [EC:5.1.2.7]
uniref:E8LDT3_9FIRM	E8LDT3_9FIRM	UniRef90_E8LDT3 Sulfate exporter family transporter n=7 Tax=Phascolarctobacterium TaxID=33024 RepID=E8LDT3_9FIRM
uniref:E8LDX1_9FIRM	E8LDX1_9FIRM	UniRef90_E8LDX1 DUF1508 domain-containing protein n=4 Tax=Phascolarctobacterium succinatutens TaxID=626940 RepID=E8LDX1_9FIRM	K09946	uncharacterized protein
uniref:E8LDX4_9FIRM	E8LDX4_9FIRM, R6WIW3_9FIRM	UniRef90_E8LDX4 CarD-like protein n=3 Tax=Phascolarctobacterium TaxID=33024 RepID=E8LDX4_9FIRM, UniRef90_R6WIW3 CarD-like protein n=1 Tax=Phascolarctobacterium succinatutens CAG:287 TaxID=1263101 RepID=R6WIW3_9FIRM	K07736	CarD family transcriptional regulator, regulator of rRNA transcription
uniref:E8LDX5_9FIRM	E8LDX5_9FIRM	UniRef90_E8LDX5 PIN domain protein n=7 Tax=Phascolarctobacterium TaxID=33024 RepID=E8LDX5_9FIRM
uniref:E8LDY1_9FIRM	E8LDY1_9FIRM	UniRef90_E8LDY1 Mini-ribonuclease 3 n=3 Tax=Phascolarctobacterium succinatutens TaxID=626940 RepID=E8LDY1_9FIRM	K11145	mini-ribonuclease III [EC:3.1.26.-]
uniref:E8LDY4_9FIRM	E8LDY4_9FIRM	UniRef90_E8LDY4 NYN domain-containing protein n=7 Tax=Phascolarctobacterium TaxID=33024 RepID=E8LDY4_9FIRM	K06962	uncharacterized protein
uniref:E8LDY6_9FIRM	E8LDY6_9FIRM	UniRef90_E8LDY6 BREX-3 system P-loop-containing protein BrxF n=4 Tax=Phascolarctobacterium succinatutens TaxID=626940 RepID=E8LDY6_9FIRM
uniref:E8LDY9_9FIRM	E8LDY9_9FIRM	UniRef90_E8LDY9 Transporter, dicarboxylate/amino acid:cation Na+/H+ symporter family protein n=5 Tax=Phascolarctobacterium TaxID=33024 RepID=E8LDY9_9FIRM
uniref:E8LE14_9FIRM	E8LE14_9FIRM	UniRef90_E8LE14 Thiamine diphosphokinase n=6 Tax=Phascolarctobacterium TaxID=33024 RepID=E8LE14_9FIRM	K00949	thiamine pyrophosphokinase [EC:2.7.6.2]
uniref:E8LE15_9FIRM	E8LE15_9FIRM	UniRef90_E8LE15 Lipoprotein n=3 Tax=Phascolarctobacterium succinatutens TaxID=626940 RepID=E8LE15_9FIRM
uniref:E8LE17_9FIRM	E8LE17_9FIRM	UniRef90_E8LE17 DUF4242 domain-containing protein n=5 Tax=Phascolarctobacterium TaxID=33024 RepID=E8LE17_9FIRM	K24648	extracellular matrix regulatory protein B
uniref:E8LE18_9FIRM	E8LE18_9FIRM	UniRef90_E8LE18 DUF721 domain-containing protein n=5 Tax=Phascolarctobacterium TaxID=33024 RepID=E8LE18_9FIRM
uniref:E8LE19_9FIRM	E8LE19_9FIRM	UniRef90_E8LE19 DNA replication and repair protein RecF n=6 Tax=Phascolarctobacterium TaxID=33024 RepID=E8LE19_9FIRM	K03629	DNA replication and repair protein RecF
uniref:E8LE20_9FIRM	E8LE20_9FIRM	UniRef90_E8LE20 S4 domain protein n=3 Tax=Phascolarctobacterium succinatutens TaxID=626940 RepID=E8LE20_9FIRM	K14761	ribosome-associated protein
uniref:E8LE22_9FIRM	E8LE22_9FIRM	UniRef90_E8LE22 Chromosomal replication initiator protein DnaA n=4 Tax=Phascolarctobacterium succinatutens TaxID=626940 RepID=E8LE22_9FIRM	K02313	chromosomal replication initiator protein
uniref:E8LE24_9FIRM	E8LE24_9FIRM	UniRef90_E8LE24 Ribonuclease P protein component n=4 Tax=Phascolarctobacterium succinatutens TaxID=626940 RepID=E8LE24_9FIRM	K03536	ribonuclease P protein component [EC:3.1.26.5]
uniref:E8LE28_9FIRM	E8LE28_9FIRM	UniRef90_E8LE28 tRNA modification GTPase MnmE n=6 Tax=Phascolarctobacterium TaxID=33024 RepID=E8LE28_9FIRM	K03650	tRNA modification GTPase [EC:3.6.-.-]
uniref:E8LE31_9FIRM	E8LE31_9FIRM	UniRef90_E8LE31 ParB-like protein n=5 Tax=Phascolarctobacterium TaxID=33024 RepID=E8LE31_9FIRM	K03497	ParB family transcriptional regulator, chromosome partitioning protein
uniref:E8LE36_9FIRM	E8LE36_9FIRM	UniRef90_E8LE36 PepSY domain-containing protein n=5 Tax=Phascolarctobacterium TaxID=33024 RepID=E8LE36_9FIRM
uniref:E8LE43_9FIRM	E8LE43_9FIRM	UniRef90_E8LE43 Fibronectin-binding protein n=6 Tax=Phascolarctobacterium TaxID=33024 RepID=E8LE43_9FIRM
uniref:E8LE48_9FIRM	E8LE48_9FIRM	UniRef90_E8LE48 Flavin_Reduct domain-containing protein n=6 Tax=Phascolarctobacterium TaxID=33024 RepID=E8LE48_9FIRM
uniref:E8LE51_9FIRM	E8LE51_9FIRM	UniRef90_E8LE51 Phosphoribosylaminoimidazole-succinocarboxamide synthase n=4 Tax=Phascolarctobacterium succinatutens TaxID=626940 RepID=E8LE51_9FIRM	K01923	phosphoribosylaminoimidazole-succinocarboxamide synthase [EC:6.3.2.6]
uniref:E8LE52_9FIRM	E8LE52_9FIRM	UniRef90_E8LE52 PHP domain protein n=7 Tax=Phascolarctobacterium TaxID=33024 RepID=E8LE52_9FIRM	K07053	3',5'-nucleoside bisphosphate phosphatase [EC:3.1.3.97]
uniref:E8LE73_9FIRM	E8LE73_9FIRM, R6WI93_9FIRM	UniRef90_E8LE73 ABC transporter, substrate-binding protein n=6 Tax=Phascolarctobacterium TaxID=33024 RepID=E8LE73_9FIRM, UniRef90_R6WI93 ABC transporter substrate-binding protein n=1 Tax=Phascolarctobacterium succinatutens CAG:287 TaxID=1263101 RepID=R6WI93_9FIRM	K09815	zinc transport system substrate-binding protein
uniref:E8LE74_9FIRM	E8LE74_9FIRM	UniRef90_E8LE74 ABC transporter, ATP-binding protein n=6 Tax=Phascolarctobacterium TaxID=33024 RepID=E8LE74_9FIRM
uniref:E8LE75_9FIRM	E8LE75_9FIRM	UniRef90_E8LE75 ABC 3 transport family protein n=5 Tax=Phascolarctobacterium TaxID=33024 RepID=E8LE75_9FIRM	K09816	zinc transport system permease protein
uniref:E8LE76_9FIRM	E8LE76_9FIRM	UniRef90_E8LE76 Transcriptional regulator, Fur family n=6 Tax=Phascolarctobacterium TaxID=33024 RepID=E8LE76_9FIRM	K03711	Fur family transcriptional regulator, ferric uptake regulator
uniref:E8LE82_9FIRM	E8LE82_9FIRM	UniRef90_E8LE82 DUF4446 family protein n=6 Tax=Phascolarctobacterium TaxID=33024 RepID=E8LE82_9FIRM
uniref:E8LE83_9FIRM	E8LE83_9FIRM	UniRef90_E8LE83 2TM domain-containing protein n=6 Tax=Phascolarctobacterium TaxID=33024 RepID=E8LE83_9FIRM
uniref:E8LEA1_9FIRM	E8LEA1_9FIRM	UniRef90_E8LEA1 Transcriptional repressor of CtsR n=5 Tax=Phascolarctobacterium TaxID=33024 RepID=E8LEA1_9FIRM	K03708	transcriptional regulator of stress and heat shock response
uniref:E8LEA5_9FIRM	E8LEA5_9FIRM	UniRef90_E8LEA5 TPM_phosphatase domain-containing protein n=7 Tax=Phascolarctobacterium TaxID=33024 RepID=E8LEA5_9FIRM	K06872	uncharacterized protein
uniref:E8LEA8_9FIRM	E8LEA8_9FIRM	UniRef90_E8LEA8 SUF system FeS assembly protein, NifU family n=6 Tax=Phascolarctobacterium TaxID=33024 RepID=E8LEA8_9FIRM	K04488	nitrogen fixation protein NifU and related proteins
uniref:E8LEA9_9FIRM	E8LEA9_9FIRM	UniRef90_E8LEA9 Cysteine desulfurase n=5 Tax=Phascolarctobacterium TaxID=33024 RepID=E8LEA9_9FIRM	K11717	cysteine desulfurase / selenocysteine lyase [EC:2.8.1.7 4.4.1.16]
uniref:E8LEB4_9FIRM	E8LEB4_9FIRM	UniRef90_E8LEB4 YhcH/YjgK/YiaL family protein n=5 Tax=Phascolarctobacterium TaxID=33024 RepID=E8LEB4_9FIRM	K19334	biofilm protein TabA
uniref:E8LEB6_9FIRM	E8LEB6_9FIRM	UniRef90_E8LEB6 Type-4 uracil-DNA glycosylase n=8 Tax=Phascolarctobacterium TaxID=33024 RepID=E8LEB6_9FIRM	K21929	uracil-DNA glycosylase [EC:3.2.2.27]
uniref:E8LEC9_9FIRM	E8LEC9_9FIRM	UniRef90_E8LEC9 Shikimate / quinate 5-dehydrogenase n=4 Tax=Phascolarctobacterium succinatutens TaxID=626940 RepID=E8LEC9_9FIRM	K14330	fatty aldehyde-generating acyl-ACP reductase [EC:1.2.1.80]
uniref:E8LED0_9FIRM	E8LED0_9FIRM	UniRef90_E8LED0 Quinate 5-dehydrogenase n=5 Tax=Phascolarctobacterium TaxID=33024 RepID=E8LED0_9FIRM
uniref:E8LED3_9FIRM	E8LED3_9FIRM	UniRef90_E8LED3 Bifunctional ligase/repressor BirA n=6 Tax=Phascolarctobacterium TaxID=33024 RepID=E8LED3_9FIRM	K03524	BirA family transcriptional regulator, biotin operon repressor / biotin---[acetyl-CoA-carboxylase] ligase [EC:6.3.4.15]
uniref:E8LED5_9FIRM	E8LED5_9FIRM	UniRef90_E8LED5 SH3b domain-containing protein n=7 Tax=Phascolarctobacterium TaxID=33024 RepID=E8LED5_9FIRM
uniref:E8LED8_9FIRM	E8LED8_9FIRM	UniRef90_E8LED8 Dephospho-CoA kinase n=7 Tax=Phascolarctobacterium TaxID=33024 RepID=E8LED8_9FIRM	K00859	dephospho-CoA kinase [EC:2.7.1.24]
uniref:E8LEF0_9FIRM	E8LEF0_9FIRM	UniRef90_E8LEF0 DUF4385 domain-containing protein n=7 Tax=Phascolarctobacterium TaxID=33024 RepID=E8LEF0_9FIRM	K09824	uncharacterized protein
uniref:E8LEF1_9FIRM	E8LEF1_9FIRM	UniRef90_E8LEF1 PEGA domain-containing protein n=6 Tax=Phascolarctobacterium TaxID=33024 RepID=E8LEF1_9FIRM
uniref:E8LEF3_9FIRM	E8LEF3_9FIRM	UniRef90_E8LEF3 Phosphoheptose isomerase n=6 Tax=Phascolarctobacterium TaxID=33024 RepID=E8LEF3_9FIRM	K03271	D-sedoheptulose 7-phosphate isomerase [EC:5.3.1.28]
uniref:E8LEF6_9FIRM	E8LEF6_9FIRM	UniRef90_E8LEF6 D,D-heptose 1,7-bisphosphate phosphatase n=8 Tax=Phascolarctobacterium TaxID=33024 RepID=E8LEF6_9FIRM	K03273	D-glycero-D-manno-heptose 1,7-bisphosphate phosphatase [EC:3.1.3.82 3.1.3.83]
uniref:E8LEF9_9FIRM	E8LEF9_9FIRM	UniRef90_E8LEF9 Cyclodipeptide synthase n=6 Tax=Phascolarctobacterium TaxID=33024 RepID=E8LEF9_9FIRM
uniref:E8LEG0_9FIRM	E8LEG0_9FIRM	UniRef90_E8LEG0 Amino acid carrier protein n=6 Tax=Phascolarctobacterium TaxID=33024 RepID=E8LEG0_9FIRM	K03310	alanine or glycine:cation symporter, AGCS family
uniref:E8LEG1_9FIRM	E8LEG1_9FIRM	UniRef90_E8LEG1 Cysteine-rich domain protein n=7 Tax=Phascolarctobacterium TaxID=33024 RepID=E8LEG1_9FIRM
uniref:E8LEG2_9FIRM	E8LEG2_9FIRM	UniRef90_E8LEG2 4Fe-4S ferredoxin-type domain-containing protein n=7 Tax=Phascolarctobacterium TaxID=33024 RepID=E8LEG2_9FIRM
uniref:E8LEG3_9FIRM	E8LEG3_9FIRM	UniRef90_E8LEG3 4Fe-4S binding domain protein n=6 Tax=Phascolarctobacterium TaxID=33024 RepID=E8LEG3_9FIRM	K03388	heterodisulfide reductase subunit A2 [EC:1.8.7.3 1.8.98.4 1.8.98.5 1.8.98.6]
uniref:E8LEG6_9FIRM	E8LEG6_9FIRM	UniRef90_E8LEG6 4Fe-4S binding domain protein n=7 Tax=Phascolarctobacterium TaxID=33024 RepID=E8LEG6_9FIRM	K00125	formate dehydrogenase (coenzyme F420) beta subunit [EC:1.17.98.3 1.8.98.6]
uniref:E8LEG7_9FIRM	E8LEG7_9FIRM	UniRef90_E8LEG7 4Fe-4S ferredoxin n=6 Tax=Phascolarctobacterium TaxID=33024 RepID=E8LEG7_9FIRM	K17996	sulfhydrogenase subunit beta (sulfur reductase) [EC:1.12.98.4]
uniref:E8LEG8_9FIRM	E8LEG8_9FIRM	UniRef90_E8LEG8 Oxidoreductase NAD-binding domain protein n=6 Tax=Phascolarctobacterium TaxID=33024 RepID=E8LEG8_9FIRM	K17995	sulfhydrogenase subunit gamma (sulfur reductase) [EC:1.12.98.4]
uniref:E8LEG9_9FIRM	E8LEG9_9FIRM	UniRef90_E8LEG9 2Fe-2S iron-sulfur cluster binding domain protein n=3 Tax=Phascolarctobacterium succinatutens TaxID=626940 RepID=E8LEG9_9FIRM
uniref:E8LEH0_9FIRM	E8LEH0_9FIRM	UniRef90_E8LEH0 Flavocytochrome c n=6 Tax=Phascolarctobacterium TaxID=33024 RepID=E8LEH0_9FIRM
uniref:E8LEK2_9FIRM	E8LEK2_9FIRM	UniRef90_E8LEK2 DRTGG domain-containing protein n=5 Tax=Phascolarctobacterium TaxID=33024 RepID=E8LEK2_9FIRM
uniref:E8LEM3_9FIRM	E8LEM3_9FIRM	UniRef90_E8LEM3 L-asparaginase, type II n=7 Tax=Phascolarctobacterium TaxID=33024 RepID=E8LEM3_9FIRM	K01424	L-asparaginase [EC:3.5.1.1]
uniref:E8LEN2_9FIRM	E8LEN2_9FIRM	UniRef90_E8LEN2 Putative membrane protein n=6 Tax=Phascolarctobacterium TaxID=33024 RepID=E8LEN2_9FIRM
uniref:E8LEP3_9FIRM	E8LEP3_9FIRM	UniRef90_E8LEP3 Holo-[acyl-carrier-protein] synthase n=6 Tax=Phascolarctobacterium TaxID=33024 RepID=E8LEP3_9FIRM	K00997	holo-[acyl-carrier protein] synthase [EC:2.7.8.7]
uniref:E8LEP4_9FIRM	E8LEP4_9FIRM	UniRef90_E8LEP4 Bifunctional NAD(P)H-hydrate repair enzyme n=6 Tax=Phascolarctobacterium TaxID=33024 RepID=E8LEP4_9FIRM	K23997	ADP-dependent NAD(P)H-hydrate dehydratase / NAD(P)H-hydrate epimerase [EC:4.2.1.136 5.1.99.6]
uniref:E8LEP6_9FIRM	E8LEP6_9FIRM	UniRef90_E8LEP6 Germane domain-containing protein n=5 Tax=Phascolarctobacterium succinatutens TaxID=626940 RepID=E8LEP6_9FIRM	K06298	germination protein M
uniref:E8LEP7_9FIRM	E8LEP7_9FIRM	UniRef90_E8LEP7 tRNA threonylcarbamoyladenosine biosynthesis protein TsaE n=6 Tax=Phascolarctobacterium TaxID=33024 RepID=E8LEP7_9FIRM	K06925	tRNA threonylcarbamoyladenosine biosynthesis protein TsaE
uniref:E8LER6_9FIRM	E8LER6_9FIRM	UniRef90_E8LER6 4Fe-4S binding domain protein n=7 Tax=Phascolarctobacterium TaxID=33024 RepID=E8LER6_9FIRM	K02574	ferredoxin-type protein NapH
uniref:E8LES1_9FIRM	E8LES1_9FIRM, UPI0002DA0626	UniRef90_E8LES1 DUF1850 domain-containing protein n=6 Tax=Acidaminococcaceae TaxID=909930 RepID=E8LES1_9FIRM, UniRef90_UPI0002DA0626 DUF1850 domain-containing protein n=1 Tax=Phascolarctobacterium succinatutens TaxID=626940 RepID=UPI0002DA0626
uniref:E8LET3_9FIRM	E8LET3_9FIRM	UniRef90_E8LET3 MATE efflux family protein n=8 Tax=Bacteria TaxID=2 RepID=E8LET3_9FIRM	K03327	multidrug resistance protein, MATE family
uniref:E8LEU0_9FIRM	E8LEU0_9FIRM	UniRef90_E8LEU0 Acetyltransferase, GNAT family n=6 Tax=Phascolarctobacterium TaxID=33024 RepID=E8LEU0_9FIRM
uniref:E8LEV9_9FIRM	E8LEV9_9FIRM	UniRef90_E8LEV9 DUF4412 domain-containing protein n=5 Tax=Phascolarctobacterium TaxID=33024 RepID=E8LEV9_9FIRM
uniref:E8LEW1_9FIRM	E8LEW1_9FIRM, UPI001B4E923A	UniRef90_E8LEW1 Heavy metal efflux pump, CzcA family n=6 Tax=Phascolarctobacterium TaxID=33024 RepID=E8LEW1_9FIRM, UniRef90_UPI001B4E923A Efflux RND transporter permease subunit n=1 Tax=Phascolarctobacterium sp. TaxID=2049039 RepID=UPI001B4E923A
uniref:E8LEW6_9FIRM	E8LEW6_9FIRM	UniRef90_E8LEW6 Aminotransferase n=5 Tax=Phascolarctobacterium TaxID=33024 RepID=E8LEW6_9FIRM
uniref:E8LEX9_9FIRM	E8LEX9_9FIRM	UniRef90_E8LEX9 4-hydroxy-3-methylbut-2-enyl diphosphate reductase n=6 Tax=Phascolarctobacterium TaxID=33024 RepID=E8LEX9_9FIRM	K02945	small subunit ribosomal protein S1
uniref:E8LEY0_9FIRM	E8LEY0_9FIRM	UniRef90_E8LEY0 1-acyl-sn-glycerol-3-phosphate acyltransferase n=5 Tax=Acidaminococcaceae TaxID=909930 RepID=E8LEY0_9FIRM	K00655	1-acyl-sn-glycerol-3-phosphate acyltransferase [EC:2.3.1.51]
uniref:E8LEY2_9FIRM	E8LEY2_9FIRM	UniRef90_E8LEY2 Flavoprotein family protein n=6 Tax=Phascolarctobacterium TaxID=33024 RepID=E8LEY2_9FIRM
uniref:E8LEY4_9FIRM	E8LEY4_9FIRM	UniRef90_E8LEY4 Segregation and condensation protein B n=6 Tax=Phascolarctobacterium TaxID=33024 RepID=E8LEY4_9FIRM	K06024	segregation and condensation protein B
uniref:E8LEZ7_9FIRM	E8LEZ7_9FIRM	UniRef90_E8LEZ7 ABC transporter, permease protein n=5 Tax=Phascolarctobacterium TaxID=33024 RepID=E8LEZ7_9FIRM	K02034	peptide/nickel transport system permease protein
uniref:E8LF06_9FIRM	E8LF06_9FIRM	UniRef90_E8LF06 Precorrin-2 dehydrogenase n=7 Tax=Phascolarctobacterium TaxID=33024 RepID=E8LF06_9FIRM	K24866	precorrin-2 dehydrogenase [EC:1.3.1.76]
uniref:E8LF13_9FIRM	E8LF13_9FIRM	UniRef90_E8LF13 Transcriptional regulator, Rrf2 family n=5 Tax=Phascolarctobacterium TaxID=33024 RepID=E8LF13_9FIRM
uniref:E8LF22_9FIRM	E8LF22_9FIRM	UniRef90_E8LF22 7-cyano-7-deazaguanine synthase n=7 Tax=Phascolarctobacterium TaxID=33024 RepID=E8LF22_9FIRM	K06920	7-cyano-7-deazaguanine synthase [EC:6.3.4.20]
uniref:E8LF23_9FIRM	E8LF23_9FIRM	UniRef90_E8LF23 QueT transporter family protein n=5 Tax=Phascolarctobacterium succinatutens TaxID=626940 RepID=E8LF23_9FIRM
uniref:E8LF29_9FIRM	E8LF29_9FIRM	UniRef90_E8LF29 2,3-bisphosphoglycerate-independent phosphoglycerate mutase n=6 Tax=Phascolarctobacterium TaxID=33024 RepID=E8LF29_9FIRM	K15633	2,3-bisphosphoglycerate-independent phosphoglycerate mutase [EC:5.4.2.12]
uniref:E8LF42_9FIRM	UPI00201B75F6, E8LF42_9FIRM	UniRef90_UPI00201B75F6 2-thiouracil desulfurase family protein n=1 Tax=Phascolarctobacterium succinatutens TaxID=626940 RepID=UPI00201B75F6, UniRef90_E8LF42 DUF523 domain-containing protein n=5 Tax=Phascolarctobacterium TaxID=33024 RepID=E8LF42_9FIRM
uniref:E8LF45_9FIRM	E8LF45_9FIRM	UniRef90_E8LF45 Adenosylmethionine-8-amino-7-oxononanoate aminotransferase n=5 Tax=Phascolarctobacterium TaxID=33024 RepID=E8LF45_9FIRM	K00833	adenosylmethionine---8-amino-7-oxononanoate aminotransferase [EC:2.6.1.62]
uniref:E8LF54_9FIRM	E8LF54_9FIRM, A0A2V2DJM7_9FIRM, A0A3D0Z9K5_9SPIR, UPI001B6E4146	UniRef90_E8LF54 Copper-exporting ATPase n=6 Tax=Phascolarctobacterium TaxID=33024 RepID=E8LF54_9FIRM, UniRef90_A0A2V2DJM7 Copper-exporting P-type ATPase n=1 Tax=Clostridiales bacterium TaxID=1898207 RepID=A0A2V2DJM7_9FIRM, UniRef90_A0A3D0Z9K5 Heavy metal translocating P-type ATPase n=1 Tax=Treponema sp. TaxID=166 RepID=A0A3D0Z9K5_9SPIR, UniRef90_UPI001B6E4146 HAD-IC family P-type ATPase n=1 Tax=Phascolarctobacterium sp. TaxID=2049039 RepID=UPI001B6E4146	K17686,	P-type Cu+ transporter [EC:7.2.2.8],
uniref:E8LF55_9FIRM	E8LF55_9FIRM	UniRef90_E8LF55 Heavy metal-associated domain protein n=7 Tax=Phascolarctobacterium TaxID=33024 RepID=E8LF55_9FIRM	K07213	copper chaperone
uniref:E8LF63_9FIRM	E8LF63_9FIRM	UniRef90_E8LF63 Leucine--tRNA ligase n=5 Tax=Phascolarctobacterium TaxID=33024 RepID=E8LF63_9FIRM	K01869	leucyl-tRNA synthetase [EC:6.1.1.4]
uniref:E8LF71_9FIRM	E8LF71_9FIRM	UniRef90_E8LF71 Hydrogenase-4 component E n=4 Tax=Phascolarctobacterium TaxID=33024 RepID=E8LF71_9FIRM	K12140	hydrogenase-4 component E [EC:1.-.-.-]
uniref:E8LF73_9FIRM	E8LF73_9FIRM	UniRef90_E8LF73 NADH-ubiquinone/plastoquinone (Complex I) family protein n=8 Tax=Phascolarctobacterium TaxID=33024 RepID=E8LF73_9FIRM	K12137	hydrogenase-4 component B [EC:1.-.-.-]
uniref:E8LF84_9FIRM	E8LF84_9FIRM	UniRef90_E8LF84 HTH-type transcriptional regulator AdhR n=6 Tax=Phascolarctobacterium TaxID=33024 RepID=E8LF84_9FIRM	K21745	MerR family transcriptional regulator, aldehyde-responsive regulator
uniref:E8LF98_9FIRM	E8LF98_9FIRM	UniRef90_E8LF98 tRNA methylthiotransferase YqeV n=7 Tax=Phascolarctobacterium TaxID=33024 RepID=E8LF98_9FIRM	K18707	threonylcarbamoyladenosine tRNA methylthiotransferase MtaB [EC:2.8.4.5]
uniref:E8LFA0_9FIRM	E8LFA0_9FIRM	UniRef90_E8LFA0 Ribosomal protein L11 methyltransferase n=6 Tax=Phascolarctobacterium TaxID=33024 RepID=E8LFA0_9FIRM	K02687	ribosomal protein L11 methyltransferase [EC:2.1.1.-]
uniref:E8LFA5_9FIRM	E8LFA5_9FIRM, A0A1Q6R1S7_9FIRM	UniRef90_E8LFA5 PBPb domain-containing protein n=4 Tax=Phascolarctobacterium TaxID=33024 RepID=E8LFA5_9FIRM, UniRef90_A0A1Q6R1S7 DUF4154 domain-containing protein n=1 Tax=Phascolarctobacterium succinatutens TaxID=626940 RepID=A0A1Q6R1S7_9FIRM
uniref:E8LFE4_9FIRM	E8LFE4_9FIRM	UniRef90_E8LFE4 Inner membrane protein n=4 Tax=Phascolarctobacterium succinatutens TaxID=626940 RepID=E8LFE4_9FIRM
uniref:E8LFF3_9FIRM	E8LFF3_9FIRM	UniRef90_E8LFF3 4-phosphoerythronate dehydrogenase n=8 Tax=Phascolarctobacterium TaxID=33024 RepID=E8LFF3_9FIRM	K00058	D-3-phosphoglycerate dehydrogenase / 2-oxoglutarate reductase [EC:1.1.1.95 1.1.1.399]
uniref:E8LFF5_9FIRM	E8LFF5_9FIRM	UniRef90_E8LFF5 Fibronectin type-III domain-containing protein n=6 Tax=Phascolarctobacterium TaxID=33024 RepID=E8LFF5_9FIRM
uniref:E8LFI2_9FIRM	E8LFI2_9FIRM	UniRef90_E8LFI2 DNA repair protein RecO n=6 Tax=Phascolarctobacterium TaxID=33024 RepID=E8LFI2_9FIRM	K03584	DNA repair protein RecO (recombination protein O)
uniref:E8LFI5_9FIRM	E8LFI5_9FIRM	UniRef90_E8LFI5 Cytidine deaminase n=5 Tax=Phascolarctobacterium TaxID=33024 RepID=E8LFI5_9FIRM	K01489	cytidine deaminase [EC:3.5.4.5]
uniref:E8LFJ5_9FIRM	E8LFJ5_9FIRM	UniRef90_E8LFJ5 DUF881 domain-containing protein n=6 Tax=Phascolarctobacterium TaxID=33024 RepID=E8LFJ5_9FIRM
uniref:E8LFK9_9FIRM	E8LFK9_9FIRM	UniRef90_E8LFK9 Putative penicillin-binding protein 1B n=6 Tax=Phascolarctobacterium TaxID=33024 RepID=E8LFK9_9FIRM	K05366	penicillin-binding protein 1A [EC:2.4.1.129 3.4.16.4]	GT51	GT51 murein polymerase (EC 2.4.1.129).
uniref:E8LFL7_9FIRM	E8LFL7_9FIRM	UniRef90_E8LFL7 Amino acid permease n=5 Tax=Phascolarctobacterium TaxID=33024 RepID=E8LFL7_9FIRM
uniref:E8LFM0_9FIRM	E8LFM0_9FIRM	UniRef90_E8LFM0 LysR substrate binding domain protein n=6 Tax=Phascolarctobacterium TaxID=33024 RepID=E8LFM0_9FIRM
uniref:E8LFM1_9FIRM	E8LFM1_9FIRM	UniRef90_E8LFM1 Cysteine desulfurase family protein n=8 Tax=Phascolarctobacterium TaxID=33024 RepID=E8LFM1_9FIRM
uniref:E8LFM2_9FIRM	E8LFM2_9FIRM	UniRef90_E8LFM2 Sulf_transp domain-containing protein n=8 Tax=Phascolarctobacterium TaxID=33024 RepID=E8LFM2_9FIRM
uniref:E8LFM3_9FIRM	E8LFM3_9FIRM	UniRef90_E8LFM3 UPF0033 domain-containing protein n=4 Tax=Phascolarctobacterium succinatutens TaxID=626940 RepID=E8LFM3_9FIRM	K04085	tRNA 2-thiouridine synthesizing protein A [EC:2.8.1.-]
uniref:E8LFM4_9FIRM	E8LFM4_9FIRM	UniRef90_E8LFM4 DUF3343 domain-containing protein n=6 Tax=Phascolarctobacterium TaxID=33024 RepID=E8LFM4_9FIRM
uniref:E8LFM7_9FIRM	E8LFM7_9FIRM	UniRef90_E8LFM7 Thioredoxin n=5 Tax=Phascolarctobacterium TaxID=33024 RepID=E8LFM7_9FIRM	K03671	thioredoxin 1
uniref:E8LFM8_9FIRM	E8LFM8_9FIRM	UniRef90_E8LFM8 Pyridine nucleotide-disulfide oxidoreductase n=5 Tax=Phascolarctobacterium TaxID=33024 RepID=E8LFM8_9FIRM
uniref:E8LFN4_9FIRM	E8LFN4_9FIRM	UniRef90_E8LFN4 DUF1934 domain-containing protein n=6 Tax=Phascolarctobacterium TaxID=33024 RepID=E8LFN4_9FIRM
uniref:E8LFN9_9FIRM	E8LFN9_9FIRM	UniRef90_E8LFN9 Yip1 domain-containing protein n=4 Tax=Phascolarctobacterium succinatutens TaxID=626940 RepID=E8LFN9_9FIRM
uniref:E8LFP8_9FIRM	E8LFP8_9FIRM	UniRef90_E8LFP8 Hypoxanthine phosphoribosyltransferase n=3 Tax=Phascolarctobacterium succinatutens TaxID=626940 RepID=E8LFP8_9FIRM	K00760	hypoxanthine phosphoribosyltransferase [EC:2.4.2.8]
uniref:E8LFQ9_9FIRM	E8LFQ9_9FIRM	UniRef90_E8LFQ9 Amino acid permease n=7 Tax=Phascolarctobacterium TaxID=33024 RepID=E8LFQ9_9FIRM
uniref:E8LFR5_9FIRM	E8LFR5_9FIRM	UniRef90_E8LFR5 Phosphohydrolase n=5 Tax=Phascolarctobacterium succinatutens TaxID=626940 RepID=E8LFR5_9FIRM
uniref:E8LFS9_9FIRM	E8LFS9_9FIRM	UniRef90_E8LFS9 Ser/Thr phosphatase family protein n=7 Tax=Phascolarctobacterium TaxID=33024 RepID=E8LFS9_9FIRM	K07099	uncharacterized protein
uniref:E8LFT2_9FIRM	E8LFT2_9FIRM	UniRef90_E8LFT2 Beta-eliminating lyase n=6 Tax=Phascolarctobacterium TaxID=33024 RepID=E8LFT2_9FIRM	K01620	threonine aldolase [EC:4.1.2.48]
uniref:E8LFT5_9FIRM	E8LFT5_9FIRM	UniRef90_E8LFT5 Putative permease n=6 Tax=Phascolarctobacterium TaxID=33024 RepID=E8LFT5_9FIRM	K06901	adenine/guanine/hypoxanthine permease
uniref:E8LFT7_9FIRM	E8LFT7_9FIRM, UPI001B689624	UniRef90_E8LFT7 DUF815 domain-containing protein n=6 Tax=Phascolarctobacterium TaxID=33024 RepID=E8LFT7_9FIRM, UniRef90_UPI001B689624 ATP-binding protein n=1 Tax=Phascolarctobacterium sp. TaxID=2049039 RepID=UPI001B689624	K06923	uncharacterized protein
uniref:E8LFU0_9FIRM	E8LFU0_9FIRM	UniRef90_E8LFU0 Release factor glutamine methyltransferase n=6 Tax=Phascolarctobacterium TaxID=33024 RepID=E8LFU0_9FIRM	K02493	release factor glutamine methyltransferase [EC:2.1.1.297]
uniref:E8LFU1_9FIRM	E8LFU1_9FIRM	UniRef90_E8LFU1 Threonylcarbamoyl-AMP synthase n=6 Tax=Phascolarctobacterium TaxID=33024 RepID=E8LFU1_9FIRM	K07566	L-threonylcarbamoyladenylate synthase [EC:2.7.7.87]
uniref:E8LFU5_9FIRM	E8LFU5_9FIRM	UniRef90_E8LFU5 Uracil phosphoribosyltransferase n=5 Tax=Phascolarctobacterium TaxID=33024 RepID=E8LFU5_9FIRM	K00761	uracil phosphoribosyltransferase [EC:2.4.2.9]
uniref:E8LFV0_9FIRM	E8LFV0_9FIRM	UniRef90_E8LFV0 DUF3298 domain-containing protein n=6 Tax=Phascolarctobacterium TaxID=33024 RepID=E8LFV0_9FIRM
uniref:E8LFW4_9FIRM	E8LFW4_9FIRM	UniRef90_E8LFW4 Phosphocarrier, HPr family n=6 Tax=Phascolarctobacterium TaxID=33024 RepID=E8LFW4_9FIRM	K02784	phosphocarrier protein HPr
uniref:E8LFW6_9FIRM	E8LFW6_9FIRM	UniRef90_E8LFW6 Tagatose-6-phosphate kinase n=5 Tax=Phascolarctobacterium TaxID=33024 RepID=E8LFW6_9FIRM	K00882	1-phosphofructokinase [EC:2.7.1.56]
uniref:E8LFW7_9FIRM	E8LFW7_9FIRM	UniRef90_E8LFW7 Transcriptional regulator, DeoR family n=6 Tax=Phascolarctobacterium TaxID=33024 RepID=E8LFW7_9FIRM
uniref:E8LFW9_9FIRM	E8LFW9_9FIRM	UniRef90_E8LFW9 DUF4352 domain-containing protein n=4 Tax=Phascolarctobacterium succinatutens TaxID=626940 RepID=E8LFW9_9FIRM
uniref:E8LFZ4_9FIRM	E8LFZ4_9FIRM	UniRef90_E8LFZ4 Zinc ribbon domain-containing protein n=5 Tax=Phascolarctobacterium TaxID=33024 RepID=E8LFZ4_9FIRM
uniref:E8LFZ5_9FIRM	E8LFZ5_9FIRM	UniRef90_E8LFZ5 AAA-ATPase_like domain-containing protein n=6 Tax=Phascolarctobacterium TaxID=33024 RepID=E8LFZ5_9FIRM
uniref:E8LG17_9FIRM	E8LG17_9FIRM	UniRef90_E8LG17 Thioesterase family protein n=4 Tax=Phascolarctobacterium succinatutens TaxID=626940 RepID=E8LG17_9FIRM
uniref:E8LG36_9FIRM	E8LG36_9FIRM	UniRef90_E8LG36 Ribonuclease n=8 Tax=Phascolarctobacterium TaxID=33024 RepID=E8LG36_9FIRM	K03471	ribonuclease HIII [EC:3.1.26.4]
uniref:E8LG48_9FIRM	E8LG48_9FIRM	UniRef90_E8LG48 S-adenosylmethionine decarboxylase proenzyme n=5 Tax=Phascolarctobacterium TaxID=33024 RepID=E8LG48_9FIRM
uniref:E8LG52_9FIRM	E8LG52_9FIRM	UniRef90_E8LG52 MaoC-like domain-containing protein n=6 Tax=Phascolarctobacterium TaxID=33024 RepID=E8LG52_9FIRM
uniref:E8LG53_9FIRM	E8LG53_9FIRM	UniRef90_E8LG53 Biotin transporter n=6 Tax=Phascolarctobacterium TaxID=33024 RepID=E8LG53_9FIRM	K03523	biotin transport system substrate-specific component
uniref:E8LG57_9FIRM	E8LG57_9FIRM	UniRef90_E8LG57 Cell division protein SepF n=5 Tax=Acidaminococcaceae TaxID=909930 RepID=E8LG57_9FIRM	K09772	cell division inhibitor SepF
uniref:E8LG64_9FIRM	E8LG64_9FIRM	UniRef90_E8LG64 Twitching motility protein n=6 Tax=Phascolarctobacterium TaxID=33024 RepID=E8LG64_9FIRM
uniref:E8LG67_9FIRM	E8LG67_9FIRM	UniRef90_E8LG67 ECF transporter S component n=5 Tax=Phascolarctobacterium TaxID=33024 RepID=E8LG67_9FIRM
uniref:E8LG70_9FIRM	E8LG70_9FIRM	UniRef90_E8LG70 LPG_synthase_C domain-containing protein n=8 Tax=Phascolarctobacterium TaxID=33024 RepID=E8LG70_9FIRM	K01163	uncharacterized protein
uniref:E8LG71_9FIRM	E8LG71_9FIRM	UniRef90_E8LG71 GNAT family N-acetyltransferase n=6 Tax=Phascolarctobacterium TaxID=33024 RepID=E8LG71_9FIRM
uniref:E8LG76_9FIRM	E8LG76_9FIRM	UniRef90_E8LG76 Polysaccharide deacetylase n=5 Tax=Phascolarctobacterium TaxID=33024 RepID=E8LG76_9FIRM			CE4	CE4 acetyl xylan esterase (EC 3.1.1.72); chitin deacetylase (EC 3.5.1.41); chitooligosaccharide deacetylase (EC 3.5.1.-); peptidoglycan GlcNAc deacetylase (EC 3.5.1.-); peptidoglycan N-acetylmuramic acid deacetylase (EC 3.5.1.-).
uniref:E8LG83_9FIRM	A0A1Q6R9C7_9FIRM, E8LG83_9FIRM, A0A3C1IKB4_9FIRM	UniRef90_A0A1Q6R9C7 Selenium-dependent hydroxylase accessory protein YqeC n=3 Tax=Phascolarctobacterium TaxID=33024 RepID=A0A1Q6R9C7_9FIRM, UniRef90_E8LG83 Putative selenium-dependent hydroxylase accessory protein YqeC n=2 Tax=Phascolarctobacterium succinatutens TaxID=626940 RepID=E8LG83_9FIRM, UniRef90_A0A3C1IKB4 Putative selenium-dependent hydroxylase accessory protein YqeC n=1 Tax=Phascolarctobacterium succinatutens TaxID=626940 RepID=A0A3C1IKB4_9FIRM
uniref:E8LG84_9FIRM	E8LG84_9FIRM	UniRef90_E8LG84 Selenium-dependent molybdenum hydroxylase system protein, YqeB family n=7 Tax=Phascolarctobacterium TaxID=33024 RepID=E8LG84_9FIRM
uniref:E8LG86_9FIRM	E8LG86_9FIRM	UniRef90_E8LG86 Putative permease n=4 Tax=Phascolarctobacterium TaxID=33024 RepID=E8LG86_9FIRM
uniref:E8LGA3_9FIRM	E8LGA3_9FIRM	UniRef90_E8LGA3 Holliday junction ATP-dependent DNA helicase RuvA n=6 Tax=Phascolarctobacterium TaxID=33024 RepID=E8LGA3_9FIRM	K03550	holliday junction DNA helicase RuvA [EC:5.6.2.4]
uniref:E8LGA9_9FIRM	E8LGA9_9FIRM	UniRef90_E8LGA9 Preprotein translocase, YajC subunit n=5 Tax=Acidaminococcaceae TaxID=909930 RepID=E8LGA9_9FIRM	K03210	preprotein translocase subunit YajC
uniref:E8LGB0_9FIRM	E8LGB0_9FIRM	UniRef90_E8LGB0 5-formyltetrahydrofolate cyclo-ligase n=6 Tax=Phascolarctobacterium TaxID=33024 RepID=E8LGB0_9FIRM	K01934	5-formyltetrahydrofolate cyclo-ligase [EC:6.3.3.2]
uniref:E8LGB6_9FIRM	E8LGB6_9FIRM	UniRef90_E8LGB6 LapA_dom domain-containing protein n=6 Tax=Phascolarctobacterium TaxID=33024 RepID=E8LGB6_9FIRM	K08992	lipopolysaccharide assembly protein A
uniref:E8LGB7_9FIRM	E8LGB7_9FIRM	UniRef90_E8LGB7 Single-stranded-DNA-specific exonuclease RecJ n=7 Tax=Phascolarctobacterium TaxID=33024 RepID=E8LGB7_9FIRM	K07462	single-stranded-DNA-specific exonuclease [EC:3.1.-.-]
uniref:E8LGB9_9FIRM	E8LGB9_9FIRM	UniRef90_E8LGB9 D-aminoacyl-tRNA deacylase n=4 Tax=Phascolarctobacterium TaxID=33024 RepID=E8LGB9_9FIRM	K07560	D-aminoacyl-tRNA deacylase [EC:3.1.1.96]
uniref:E8LGC8_9FIRM	R6WH63_9FIRM, E8LGC8_9FIRM	UniRef90_R6WH63 DUF1488 domain-containing protein n=6 Tax=Phascolarctobacterium TaxID=33024 RepID=R6WH63_9FIRM, UniRef90_E8LGC8 DUF4974 domain-containing protein n=1 Tax=Phascolarctobacterium succinatutens YIT 12067 TaxID=626939 RepID=E8LGC8_9FIRM
uniref:E8LGC9_9FIRM	E8LGC9_9FIRM	UniRef90_E8LGC9 Endonuclease MutS2 n=8 Tax=Phascolarctobacterium TaxID=33024 RepID=E8LGC9_9FIRM	K07456	DNA mismatch repair protein MutS2
uniref:E8LGD2_9FIRM	E8LGD2_9FIRM	UniRef90_E8LGD2 ECF transporter S component n=4 Tax=Phascolarctobacterium succinatutens TaxID=626940 RepID=E8LGD2_9FIRM
uniref:E8LGD6_9FIRM	E8LGD6_9FIRM	UniRef90_E8LGD6 PASTA domain-containing protein n=4 Tax=Phascolarctobacterium succinatutens TaxID=626940 RepID=E8LGD6_9FIRM
uniref:E8LGD9_9FIRM	E8LGD9_9FIRM	UniRef90_E8LGD9 Phosphatidate cytidylyltransferase n=7 Tax=Phascolarctobacterium TaxID=33024 RepID=E8LGD9_9FIRM	K00981	phosphatidate cytidylyltransferase [EC:2.7.7.41]
uniref:E8LGE6_9FIRM	E8LGE6_9FIRM	UniRef90_E8LGE6 DUF3783 domain-containing protein n=6 Tax=Phascolarctobacterium TaxID=33024 RepID=E8LGE6_9FIRM
uniref:E8LGE8_9FIRM	E8LGE8_9FIRM, R6X2T6_9FIRM	UniRef90_E8LGE8 DUF1232 domain-containing protein n=3 Tax=Phascolarctobacterium succinatutens TaxID=626940 RepID=E8LGE8_9FIRM, UniRef90_R6X2T6 DUF1232 domain-containing protein n=1 Tax=Phascolarctobacterium succinatutens CAG:287 TaxID=1263101 RepID=R6X2T6_9FIRM
uniref:E8LGF8_9FIRM	E8LGF8_9FIRM	UniRef90_E8LGF8 Response regulator receiver domain protein n=7 Tax=Phascolarctobacterium TaxID=33024 RepID=E8LGF8_9FIRM	K02483	two-component system, OmpR family, response regulator
uniref:E8LGG7_9FIRM	E8LGG7_9FIRM	UniRef90_E8LGG7 Pyridine nucleotide-disulfide oxidoreductase n=5 Tax=Phascolarctobacterium TaxID=33024 RepID=E8LGG7_9FIRM
uniref:E8LGH2_9FIRM	E8LGH2_9FIRM	UniRef90_E8LGH2 Electron transfer flavoprotein FAD-binding domain protein n=7 Tax=Phascolarctobacterium TaxID=33024 RepID=E8LGH2_9FIRM	K03522	electron transfer flavoprotein alpha subunit
uniref:E8LGH3_9FIRM	E8LGH3_9FIRM	UniRef90_E8LGH3 Glutamate decarboxylase n=4 Tax=Phascolarctobacterium succinatutens TaxID=626940 RepID=E8LGH3_9FIRM
uniref:E8LGH5_9FIRM	E8LGH5_9FIRM	UniRef90_E8LGH5 Serine/threonine protein kinase n=5 Tax=Phascolarctobacterium TaxID=33024 RepID=E8LGH5_9FIRM
uniref:E8LGI3_9FIRM	E8LGI3_9FIRM	UniRef90_E8LGI3 OTCace_N domain-containing protein n=3 Tax=Phascolarctobacterium succinatutens TaxID=626940 RepID=E8LGI3_9FIRM
uniref:E8LGI4_9FIRM	E8LGI4_9FIRM	UniRef90_E8LGI4 Desulfoferrodoxin n=5 Tax=Phascolarctobacterium TaxID=33024 RepID=E8LGI4_9FIRM	K05919	superoxide reductase [EC:1.15.1.2]
uniref:E8LGJ3_9FIRM	E8LGJ3_9FIRM	UniRef90_E8LGJ3 Flavodoxin n=6 Tax=Phascolarctobacterium TaxID=33024 RepID=E8LGJ3_9FIRM	K03839	flavodoxin I
uniref:E8LGN3_9FIRM	E8LGN3_9FIRM, R6WMI4_9FIRM	UniRef90_E8LGN3 Vacuolar family H+-ATPase subunit H n=4 Tax=Phascolarctobacterium TaxID=33024 RepID=E8LGN3_9FIRM, UniRef90_R6WMI4 Vacuolar family H+-ATPase subunit H n=1 Tax=Phascolarctobacterium succinatutens CAG:287 TaxID=1263101 RepID=R6WMI4_9FIRM
uniref:E8LGQ6_9FIRM	E8LGQ6_9FIRM	UniRef90_E8LGQ6 Thioredoxin-like_fold domain-containing protein n=4 Tax=Phascolarctobacterium succinatutens TaxID=626940 RepID=E8LGQ6_9FIRM
uniref:E8LGQ9_9FIRM	E8LGQ9_9FIRM	UniRef90_E8LGQ9 ABC transporter, substrate-binding protein, family 3 n=4 Tax=Phascolarctobacterium succinatutens TaxID=626940 RepID=E8LGQ9_9FIRM	K02030	polar amino acid transport system substrate-binding protein
uniref:E8LGR8_9FIRM	E8LGR8_9FIRM	UniRef90_E8LGR8 Imidazoleglycerol-phosphate dehydratase n=6 Tax=Phascolarctobacterium TaxID=33024 RepID=E8LGR8_9FIRM	K01693	imidazoleglycerol-phosphate dehydratase [EC:4.2.1.19]
uniref:E8LGS0_9FIRM	E8LGS0_9FIRM	UniRef90_E8LGS0 1-(5-phosphoribosyl)-5-[(5-phosphoribosylamino)methylideneamino] imidazole-4-carboxamide isomerase n=6 Tax=Phascolarctobacterium TaxID=33024 RepID=E8LGS0_9FIRM	K01814	phosphoribosylformimino-5-aminoimidazole carboxamide ribotide isomerase [EC:5.3.1.16]
uniref:E8LGS9_9FIRM	E8LGS9_9FIRM	UniRef90_E8LGS9 Transcriptional regulator, TetR family n=8 Tax=Phascolarctobacterium TaxID=33024 RepID=E8LGS9_9FIRM
uniref:E8LGU4_9FIRM	E8LGU4_9FIRM	UniRef90_E8LGU4 YhdT family protein n=5 Tax=Phascolarctobacterium TaxID=33024 RepID=E8LGU4_9FIRM
uniref:E8LGV2_9FIRM	E8LGV2_9FIRM	UniRef90_E8LGV2 Putative dihydroxyacetone kinase, L subunit n=5 Tax=Phascolarctobacterium TaxID=33024 RepID=E8LGV2_9FIRM
uniref:E8LGW1_9FIRM	E8LGW1_9FIRM	UniRef90_E8LGW1 DUF445 domain-containing protein n=6 Tax=Phascolarctobacterium TaxID=33024 RepID=E8LGW1_9FIRM
uniref:E8LGW2_9FIRM	E8LGW2_9FIRM	UniRef90_E8LGW2 DUF445 domain-containing protein n=7 Tax=Phascolarctobacterium TaxID=33024 RepID=E8LGW2_9FIRM
uniref:E8LGW6_9FIRM	E8LGW6_9FIRM	UniRef90_E8LGW6 ThiF family protein n=7 Tax=Phascolarctobacterium TaxID=33024 RepID=E8LGW6_9FIRM	K22132	tRNA threonylcarbamoyladenosine dehydratase
uniref:E8LGW7_9FIRM	E8LGW7_9FIRM	UniRef90_E8LGW7 HlyD_D23 domain-containing protein n=8 Tax=Phascolarctobacterium TaxID=33024 RepID=E8LGW7_9FIRM
uniref:E8LGY3_9FIRM	E8LGY3_9FIRM	UniRef90_E8LGY3 GtrA-like protein n=4 Tax=Phascolarctobacterium succinatutens TaxID=626940 RepID=E8LGY3_9FIRM
uniref:E8LGY4_9FIRM	E8LGY4_9FIRM	UniRef90_E8LGY4 Putative lipid kinase n=5 Tax=Phascolarctobacterium TaxID=33024 RepID=E8LGY4_9FIRM	K07029	diacylglycerol kinase (ATP) [EC:2.7.1.107]
uniref:E8LGY8_9FIRM	E8LGY8_9FIRM	UniRef90_E8LGY8 ThrE domain-containing protein n=6 Tax=Phascolarctobacterium TaxID=33024 RepID=E8LGY8_9FIRM
uniref:E8LGY9_9FIRM	E8LGY9_9FIRM	UniRef90_E8LGY9 ThrE_2 domain-containing protein n=7 Tax=Phascolarctobacterium TaxID=33024 RepID=E8LGY9_9FIRM
uniref:R6WF71_9FIRM	R6WF71_9FIRM	UniRef90_R6WF71 LPS export ABC transporter periplasmic protein LptC n=5 Tax=Phascolarctobacterium TaxID=33024 RepID=R6WF71_9FIRM
uniref:R6WFA2_9FIRM	R6WFA2_9FIRM	UniRef90_R6WFA2 Transmembrane protein n=7 Tax=Phascolarctobacterium TaxID=33024 RepID=R6WFA2_9FIRM
uniref:R6WFP8_9FIRM	R6WFP8_9FIRM	UniRef90_R6WFP8 Inorganic pyrophosphatase n=3 Tax=Phascolarctobacterium succinatutens TaxID=626940 RepID=R6WFP8_9FIRM	K01507	inorganic pyrophosphatase [EC:3.6.1.1]
uniref:R6WI76_9FIRM	R6WI76_9FIRM	UniRef90_R6WI76 Hsp20 family chaperone n=4 Tax=Phascolarctobacterium TaxID=33024 RepID=R6WI76_9FIRM	K13993	HSP20 family protein
uniref:R6WIK1_9FIRM	R6WIK1_9FIRM	UniRef90_R6WIK1 Protein GrpE n=7 Tax=Phascolarctobacterium TaxID=33024 RepID=R6WIK1_9FIRM	K03687	molecular chaperone GrpE
uniref:R6WJ01_9FIRM	R6WJ01_9FIRM	UniRef90_R6WJ01 PH domain-containing protein n=4 Tax=Phascolarctobacterium succinatutens TaxID=626940 RepID=R6WJ01_9FIRM
uniref:R6WJ81_9FIRM	R6WJ81_9FIRM	UniRef90_R6WJ81 3-dehydroquinate dehydratase n=3 Tax=Phascolarctobacterium succinatutens TaxID=626940 RepID=R6WJ81_9FIRM	K03786	3-dehydroquinate dehydratase II [EC:4.2.1.10]
uniref:R6WJB1_9FIRM	R6WJB1_9FIRM	UniRef90_R6WJB1 Response regulator receiver domain protein n=6 Tax=Phascolarctobacterium TaxID=33024 RepID=R6WJB1_9FIRM	K22010	two-component system, response regulator PdtaR
uniref:R6WJG5_9FIRM	R6WJG5_9FIRM	UniRef90_R6WJG5 Oligopeptide ABC transporter ATP-binding protein AppF n=4 Tax=Phascolarctobacterium succinatutens TaxID=626940 RepID=R6WJG5_9FIRM	K02032	peptide/nickel transport system ATP-binding protein
uniref:R6WLE3_9FIRM	R6WLE3_9FIRM	UniRef90_R6WLE3 DUF3298 domain-containing protein n=7 Tax=Phascolarctobacterium TaxID=33024 RepID=R6WLE3_9FIRM
uniref:R6WMX2_9FIRM	R6WMX2_9FIRM	UniRef90_R6WMX2 MnhB domain-containing protein n=3 Tax=Phascolarctobacterium succinatutens TaxID=626940 RepID=R6WMX2_9FIRM	K05566	multicomponent Na+:H+ antiporter subunit B
uniref:R6WNZ9_9FIRM	R6WNZ9_9FIRM	UniRef90_R6WNZ9 TIGR03905 family protein n=5 Tax=Phascolarctobacterium TaxID=33024 RepID=R6WNZ9_9FIRM
uniref:R6WR86_9FIRM	R6WR86_9FIRM, E8LBT6_9FIRM	UniRef90_R6WR86 Nitroreductase domain-containing protein n=6 Tax=Phascolarctobacterium TaxID=33024 RepID=R6WR86_9FIRM, UniRef90_E8LBT6 4Fe-4S binding domain protein n=7 Tax=Phascolarctobacterium TaxID=33024 RepID=E8LBT6_9FIRM
uniref:R6WRN8_9FIRM	R6WRN8_9FIRM	UniRef90_R6WRN8 D-ribose pyranase n=3 Tax=Phascolarctobacterium succinatutens TaxID=626940 RepID=R6WRN8_9FIRM	K06726	D-ribose pyranase [EC:5.4.99.62]
uniref:R6WSR3_9FIRM	R6WSR3_9FIRM	UniRef90_R6WSR3 DUF1292 domain-containing protein n=4 Tax=Phascolarctobacterium succinatutens TaxID=626940 RepID=R6WSR3_9FIRM
uniref:R6WUI6_9FIRM	R6WUI6_9FIRM	UniRef90_R6WUI6 Polyamine aminopropyltransferase n=4 Tax=Phascolarctobacterium succinatutens TaxID=626940 RepID=R6WUI6_9FIRM	K00797	spermidine synthase [EC:2.5.1.16]
uniref:R6WUV5_9FIRM	R6WUV5_9FIRM	UniRef90_R6WUV5 V-type ATP synthase subunit F n=3 Tax=Phascolarctobacterium succinatutens TaxID=626940 RepID=R6WUV5_9FIRM
uniref:R6WW52_9FIRM	R6WW52_9FIRM	UniRef90_R6WW52 Coenzyme F420-reducing hydrogenase delta subunit n=4 Tax=Phascolarctobacterium succinatutens TaxID=626940 RepID=R6WW52_9FIRM	K14127	F420-non-reducing hydrogenase iron-sulfur subunit [EC:1.12.99.- 1.8.98.5 1.8.98.6]
uniref:R6WXD3_9FIRM	R6WXD3_9FIRM	UniRef90_R6WXD3 Phospho-2-dehydro-3-deoxyheptonate aldolase n=5 Tax=Phascolarctobacterium succinatutens TaxID=626940 RepID=R6WXD3_9FIRM	K01626	3-deoxy-7-phosphoheptulonate synthase [EC:2.5.1.54]
uniref:R6WXX0_9FIRM	R6WXX0_9FIRM	UniRef90_R6WXX0 Glutamine-dependent NAD(+) synthetase n=9 Tax=Phascolarctobacterium TaxID=33024 RepID=R6WXX0_9FIRM
uniref:R6X112_9FIRM	R6X112_9FIRM	UniRef90_R6X112 DUF190 domain-containing protein n=6 Tax=Phascolarctobacterium TaxID=33024 RepID=R6X112_9FIRM	K09137	uncharacterized protein
uniref:R6X172_9FIRM	R6X172_9FIRM	UniRef90_R6X172 DNA-binding helix-turn-helix protein n=3 Tax=Phascolarctobacterium succinatutens TaxID=626940 RepID=R6X172_9FIRM
uniref:R6X1R5_9FIRM	R6X1R5_9FIRM	UniRef90_R6X1R5 Transposase n=4 Tax=Acidaminococcaceae TaxID=909930 RepID=R6X1R5_9FIRM
uniref:R6X417_9FIRM	A0A3C1IPM4_9FIRM, R6X417_9FIRM	UniRef90_A0A3C1IPM4 CGGC domain-containing protein n=1 Tax=Phascolarctobacterium succinatutens TaxID=626940 RepID=A0A3C1IPM4_9FIRM, UniRef90_R6X417 CGGC domain protein n=4 Tax=Phascolarctobacterium succinatutens TaxID=626940 RepID=R6X417_9FIRM
uniref:R6X4E7_9FIRM	R6X4E7_9FIRM	UniRef90_R6X4E7 DUF3592 domain-containing protein n=6 Tax=Phascolarctobacterium TaxID=33024 RepID=R6X4E7_9FIRM
uniref:R6X4M5_9FIRM	R6X4M5_9FIRM,	UniRef90_R6X4M5 Transcriptional regulator n=1 Tax=Phascolarctobacterium succinatutens CAG:287 TaxID=1263101 RepID=R6X4M5_9FIRM,
uniref:R6X4P0_9FIRM	R6X4P0_9FIRM	UniRef90_R6X4P0 Thioredoxin n=1 Tax=Phascolarctobacterium succinatutens CAG:287 TaxID=1263101 RepID=R6X4P0_9FIRM
uniref:R6X4V5_9FIRM	R6X4V5_9FIRM	UniRef90_R6X4V5 Phytase-like domain-containing protein n=8 Tax=Phascolarctobacterium TaxID=33024 RepID=R6X4V5_9FIRM
uniref:R6X6J9_9FIRM	R6X6J9_9FIRM	UniRef90_R6X6J9 Holin n=4 Tax=Phascolarctobacterium TaxID=33024 RepID=R6X6J9_9FIRM
uniref:R6X6M4_9FIRM	R6X6M4_9FIRM	UniRef90_R6X6M4 BioX family protein n=5 Tax=Phascolarctobacterium TaxID=33024 RepID=R6X6M4_9FIRM
uniref:R6X7R1_9FIRM	R6X7R1_9FIRM	UniRef90_R6X7R1 DUF177 domain-containing protein n=6 Tax=Phascolarctobacterium TaxID=33024 RepID=R6X7R1_9FIRM	K07040	DUF177 domain-containing protein
uniref:R6X7S9_9FIRM	R6X7S9_9FIRM	UniRef90_R6X7S9 DUF4127 family protein n=8 Tax=Phascolarctobacterium TaxID=33024 RepID=R6X7S9_9FIRM
uniref:R6XX72_9FIRM	R6XX72_9FIRM, E8LCJ5_9FIRM	UniRef90_R6XX72 AtpZ/AtpI family protein n=4 Tax=Phascolarctobacterium TaxID=33024 RepID=R6XX72_9FIRM, UniRef90_E8LCJ5 AtpZ/AtpI family protein n=2 Tax=Phascolarctobacterium succinatutens TaxID=626940 RepID=E8LCJ5_9FIRM
uniref:R6Y3V8_9FIRM	R6Y3V8_9FIRM	UniRef90_R6Y3V8 DUF1330 domain-containing protein n=3 Tax=Phascolarctobacterium succinatutens TaxID=626940 RepID=R6Y3V8_9FIRM
uniref:UPI001B32B5DD	UPI001B32B5DD, E8LFN3_9FIRM	UniRef90_UPI001B32B5DD hypothetical protein n=1 Tax=Phascolarctobacterium sp. Marseille-Q4147 TaxID=2823317 RepID=UPI001B32B5DD, UniRef90_E8LFN3 DUF3887 domain-containing protein n=5 Tax=Phascolarctobacterium succinatutens TaxID=626940 RepID=E8LFN3_9FIRM

### Sheet: Table S9
Table S9: Species specific gene clusters with annotation for P. sp 377
Gene cluster	uniref_id	uniref_hit	ko_id	kegg_hit	cazy_ids	cazy_hits
group_12235	R6HDT0_9FIRM	UniRef90_R6HDT0 DUF881 domain-containing protein n=2 Tax=unclassified Phascolarctobacterium TaxID=2639160 RepID=R6HDT0_9FIRM
group_12244	R6HN13_9FIRM	UniRef90_R6HN13 Methionine aminopeptidase n=3 Tax=unclassified Phascolarctobacterium TaxID=2639160 RepID=R6HN13_9FIRM	K01265	methionyl aminopeptidase [EC:3.4.11.18]
group_1628	UPI0020112E5A	UniRef90_UPI0020112E5A 8-amino-7-oxononanoate synthase n=1 Tax=Phascolarctobacterium sp. ET69 TaxID=2939420 RepID=UPI0020112E5A	K00652	8-amino-7-oxononanoate synthase [EC:2.3.1.47]
group_4441	R6HDU9_9FIRM	UniRef90_R6HDU9 Mate efflux family protein n=3 Tax=unclassified Phascolarctobacterium TaxID=2639160 RepID=R6HDU9_9FIRM	K03327	multidrug resistance protein, MATE family
group_7102	R6HLZ5_9FIRM	UniRef90_R6HLZ5 5-methylthioadenosine/S-adenosylhomocysteine deaminase n=2 Tax=unclassified Phascolarctobacterium TaxID=2639160 RepID=R6HLZ5_9FIRM	K12960	5-methylthioadenosine/S-adenosylhomocysteine deaminase [EC:3.5.4.31 3.5.4.28]
group_7693	R6HER7_9FIRM	UniRef90_R6HER7 Hydrolase_4 domain-containing protein n=2 Tax=unclassified Phascolarctobacterium TaxID=2639160 RepID=R6HER7_9FIRM	K03928	carboxylesterase [EC:3.1.1.1]
group_8344	R6HBP1_9FIRM	UniRef90_R6HBP1 Cobyrinate a,c-diamide synthase n=2 Tax=unclassified Phascolarctobacterium TaxID=2639160 RepID=R6HBP1_9FIRM	K02224	cobyrinic acid a,c-diamide synthase [EC:6.3.5.9 6.3.5.11]
peptidase:MER0088442	R6HDP1_9FIRM	UniRef90_R6HDP1 Peptidase M23 family n=2 Tax=unclassified Phascolarctobacterium TaxID=2639160 RepID=R6HDP1_9FIRM
peptidase:MER0149496	R6HAM2_9FIRM	UniRef90_R6HAM2 Predicted ribosomal protein n=2 Tax=unclassified Phascolarctobacterium TaxID=2639160 RepID=R6HAM2_9FIRM	K07584	uncharacterized protein
peptidase:MER0209141	R6HD71_9FIRM	UniRef90_R6HD71 Hydrolase alpha/beta domain protein n=2 Tax=unclassified Phascolarctobacterium TaxID=2639160 RepID=R6HD71_9FIRM	K00433	non-heme chloroperoxidase [EC:1.11.1.10]
peptidase:MER0213872	R6HDE7_9FIRM	UniRef90_R6HDE7 Putative esterase n=2 Tax=unclassified Phascolarctobacterium TaxID=2639160 RepID=R6HDE7_9FIRM
peptidase:MER0424978	R6HD24_9FIRM	UniRef90_R6HD24 Lipoprotein signal peptidase n=3 Tax=unclassified Phascolarctobacterium TaxID=2639160 RepID=R6HD24_9FIRM	K03101	signal peptidase II [EC:3.4.23.36]
peptidase:MER0654473	R6HLY5_9FIRM	UniRef90_R6HLY5 Prepilin leader peptidase/N-methyltransferase n=2 Tax=unclassified Phascolarctobacterium TaxID=2639160 RepID=R6HLY5_9FIRM	K02654	leader peptidase (prepilin peptidase) / N-methyltransferase [EC:3.4.23.43 2.1.1.-]
peptidase:MER0697729	R6HNK4_9FIRM	UniRef90_R6HNK4 Pyrrolidone-carboxylate peptidase n=2 Tax=unclassified Phascolarctobacterium TaxID=2639160 RepID=R6HNK4_9FIRM	K01304	pyroglutamyl-peptidase [EC:3.4.19.3]
peptidase:MER0821723	R6HEH5_9FIRM	UniRef90_R6HEH5 Oligoendopeptidase F n=2 Tax=unclassified Phascolarctobacterium TaxID=2639160 RepID=R6HEH5_9FIRM	K08602	oligoendopeptidase F [EC:3.4.24.-]
peptidase:MER0841100	R6HD11_9FIRM	UniRef90_R6HD11 M20_dimer domain-containing protein n=2 Tax=unclassified Phascolarctobacterium TaxID=2639160 RepID=R6HD11_9FIRM
peptidase:MER0847918	UPI0020129BA0	UniRef90_UPI0020129BA0 amidohydrolase n=1 Tax=Phascolarctobacterium sp. ET69 TaxID=2939420 RepID=UPI0020129BA0
peptidase:MER0893572	R6IBF8_9FIRM	UniRef90_R6IBF8 Zinc metalloprotease n=2 Tax=unclassified Phascolarctobacterium TaxID=2639160 RepID=R6IBF8_9FIRM	K11749	regulator of sigma E protease [EC:3.4.24.-]
peptidase:MER1057851	UPI002012B3C0, R6HLU8_9FIRM	UniRef90_UPI002012B3C0 S41 family peptidase n=1 Tax=Phascolarctobacterium sp. ET69 TaxID=2939420 RepID=UPI002012B3C0, UniRef90_R6HLU8 Peptidase S41 family n=2 Tax=unclassified Phascolarctobacterium TaxID=2639160 RepID=R6HLU8_9FIRM	K03797	carboxyl-terminal processing protease [EC:3.4.21.102]
peptidase:MER1067510	A0A316S6X6_9FIRM	UniRef90_A0A316S6X6 Signal peptide peptidase SppA n=2 Tax=unclassified Phascolarctobacterium TaxID=2639160 RepID=A0A316S6X6_9FIRM	K04773	protease IV [EC:3.4.21.-]
peptidase:MER1100481	R6HG48_9FIRM	UniRef90_R6HG48 Gamma-glutamyltransferase n=2 Tax=unclassified Phascolarctobacterium TaxID=2639160 RepID=R6HG48_9FIRM	K00681	gamma-glutamyltranspeptidase / glutathione hydrolase [EC:2.3.2.2 3.4.19.13]
uniref:A0A1B3WPY9_9CHLR	A0A1B3WPY9_9CHLR, UPI000476E2DF, A0A1C6KKQ2_9FIRM	UniRef90_A0A1B3WPY9 Methylated-DNA--protein-cysteine methyltransferase n=1 Tax=Anaerolineaceae bacterium oral taxon 439 TaxID=1889813 RepID=A0A1B3WPY9_9CHLR, UniRef90_UPI000476E2DF methylated-DNA--[protein]-cysteine S-methyltransferase n=1 Tax=Succinimonas amylolytica TaxID=83769 RepID=UPI000476E2DF, UniRef90_A0A1C6KKQ2 Methylated-DNA--protein-cysteine methyltransferase n=2 Tax=Eubacteriales TaxID=186802 RepID=A0A1C6KKQ2_9FIRM	K00567	methylated-DNA-[protein]-cysteine S-methyltransferase [EC:2.1.1.63]
uniref:A0A316S102_9FIRM	A0A316S102_9FIRM	UniRef90_A0A316S102 Mannosyl-glycoprotein endo-beta-N-acetylglucosamidase n=1 Tax=Phascolarctobacterium sp. TaxID=2049039 RepID=A0A316S102_9FIRM
uniref:A0A316S164_9FIRM	A0A316S164_9FIRM, R6HN54_9FIRM	UniRef90_A0A316S164 Organic solvent tolerance protein OstA n=1 Tax=Phascolarctobacterium sp. TaxID=2049039 RepID=A0A316S164_9FIRM, UniRef90_R6HN54 OstA-like protein n=1 Tax=Phascolarctobacterium sp. CAG:266 TaxID=1262915 RepID=R6HN54_9FIRM	K09774,	lipopolysaccharide export system protein LptA,
uniref:A0A316S356_9FIRM	A0A316S356_9FIRM	UniRef90_A0A316S356 TrmB family transcriptional regulator n=3 Tax=unclassified Phascolarctobacterium TaxID=2639160 RepID=A0A316S356_9FIRM	K23356	HTH-type transcriptional regulator, sugar sensing transcriptional regulator
uniref:A0A316S4A9_9FIRM	A0A316S4A9_9FIRM	UniRef90_A0A316S4A9 Anaerobic ribonucleoside-triphosphate reductase-activating protein n=2 Tax=unclassified Phascolarctobacterium TaxID=2639160 RepID=A0A316S4A9_9FIRM	K04068	anaerobic ribonucleoside-triphosphate reductase activating protein [EC:1.97.1.4]
uniref:A0A316S524_9FIRM	A0A316S524_9FIRM	UniRef90_A0A316S524 DUF3299 domain-containing protein n=2 Tax=unclassified Phascolarctobacterium TaxID=2639160 RepID=A0A316S524_9FIRM
uniref:A0A316S5N2_9FIRM	A0A316S5N2_9FIRM	UniRef90_A0A316S5N2 DNA polymerase III subunit delta n=1 Tax=Phascolarctobacterium sp. TaxID=2049039 RepID=A0A316S5N2_9FIRM	K02340	DNA polymerase III subunit delta [EC:2.7.7.7]
uniref:A0A316S6P7_9FIRM	A0A316S6P7_9FIRM	UniRef90_A0A316S6P7 Preprotein translocase subunit YajC n=2 Tax=unclassified Phascolarctobacterium TaxID=2639160 RepID=A0A316S6P7_9FIRM	K03210	preprotein translocase subunit YajC
uniref:A0A316S762_9FIRM	A0A316S762_9FIRM	UniRef90_A0A316S762 C4-dicarboxylate ABC transporter substrate-binding protein n=2 Tax=unclassified Phascolarctobacterium TaxID=2639160 RepID=A0A316S762_9FIRM	K07080	uncharacterized protein
uniref:A0A316S8A4_9FIRM	A0A316S8A4_9FIRM	UniRef90_A0A316S8A4 NfeD domain-containing protein n=3 Tax=unclassified Phascolarctobacterium TaxID=2639160 RepID=A0A316S8A4_9FIRM
uniref:A0A316S8Q0_9FIRM	A0A316S8Q0_9FIRM	UniRef90_A0A316S8Q0 Carbon starvation protein A n=3 Tax=unclassified Phascolarctobacterium TaxID=2639160 RepID=A0A316S8Q0_9FIRM	K06200	carbon starvation protein
uniref:A0A316S8T9_9FIRM	A0A316S8T9_9FIRM, R6HB57_9FIRM	UniRef90_A0A316S8T9 DNA repair protein RecO n=1 Tax=Phascolarctobacterium sp. TaxID=2049039 RepID=A0A316S8T9_9FIRM, UniRef90_R6HB57 DNA repair protein RecO n=3 Tax=unclassified Phascolarctobacterium TaxID=2639160 RepID=R6HB57_9FIRM	K03584	DNA repair protein RecO (recombination protein O)
uniref:A0A316S8X7_9FIRM	A0A316S8X7_9FIRM,	UniRef90_A0A316S8X7 Vitamin B12 dependent methionine synthase activation subunit n=1 Tax=Phascolarctobacterium sp. TaxID=2049039 RepID=A0A316S8X7_9FIRM,
uniref:A0A316S902_9FIRM	A0A316S902_9FIRM	UniRef90_A0A316S902 Phosphoenolpyruvate synthase n=3 Tax=unclassified Phascolarctobacterium TaxID=2639160 RepID=A0A316S902_9FIRM	K01007	pyruvate, water dikinase [EC:2.7.9.2]
uniref:A0A316S962_9FIRM	A0A316S962_9FIRM	UniRef90_A0A316S962 OstA-like_N domain-containing protein n=1 Tax=Phascolarctobacterium sp. TaxID=2049039 RepID=A0A316S962_9FIRM
uniref:A0A316S9D9_9FIRM	A0A316S9D9_9FIRM	UniRef90_A0A316S9D9 YidC/Oxa1 family membrane protein insertase n=2 Tax=unclassified Phascolarctobacterium TaxID=2639160 RepID=A0A316S9D9_9FIRM	K03217	YidC/Oxa1 family membrane protein insertase
uniref:A0A316S9K5_9FIRM	A0A316S9K5_9FIRM, R6HKU3_9FIRM	UniRef90_A0A316S9K5 Carbon starvation protein A n=2 Tax=unclassified Phascolarctobacterium TaxID=2639160 RepID=A0A316S9K5_9FIRM, UniRef90_R6HKU3 Carbon starvation protein A n=1 Tax=Phascolarctobacterium sp. CAG:266 TaxID=1262915 RepID=R6HKU3_9FIRM	K06200,	carbon starvation protein,
uniref:A0A316S9R7_9FIRM	A0A316S9R7_9FIRM, R6HFT0_9FIRM	UniRef90_A0A316S9R7 L-lactate oxidase n=2 Tax=unclassified Phascolarctobacterium TaxID=2639160 RepID=A0A316S9R7_9FIRM, UniRef90_R6HFT0 Dehydrogenase FMN-dependent n=1 Tax=Phascolarctobacterium sp. CAG:266 TaxID=1262915 RepID=R6HFT0_9FIRM
uniref:A0A316S9T4_9FIRM	A0A316S9T4_9FIRM	UniRef90_A0A316S9T4 Probable membrane transporter protein n=2 Tax=unclassified Phascolarctobacterium TaxID=2639160 RepID=A0A316S9T4_9FIRM	K07090	uncharacterized protein
uniref:A0A316SAS2_9FIRM	A0A316SAS2_9FIRM	UniRef90_A0A316SAS2 DRTGG domain-containing protein n=3 Tax=unclassified Phascolarctobacterium TaxID=2639160 RepID=A0A316SAS2_9FIRM
uniref:A0A316SB96_9FIRM	A0A316SB96_9FIRM	UniRef90_A0A316SB96 Cobalamin biosynthesis protein CobD n=2 Tax=unclassified Phascolarctobacterium TaxID=2639160 RepID=A0A316SB96_9FIRM	K02227	adenosylcobinamide-phosphate synthase [EC:6.3.1.10]
uniref:A0A316SBF0_9FIRM	A0A316SBF0_9FIRM	UniRef90_A0A316SBF0 Cell division protein ZapA n=2 Tax=unclassified Phascolarctobacterium TaxID=2639160 RepID=A0A316SBF0_9FIRM	K09888	cell division protein ZapA
uniref:A0A316SBH4_9FIRM	A0A316SBH4_9FIRM, R6I9D5_9FIRM	UniRef90_A0A316SBH4 PIN/TRAM domain-containing protein n=1 Tax=Phascolarctobacterium sp. TaxID=2049039 RepID=A0A316SBH4_9FIRM, UniRef90_R6I9D5 PIN domain protein n=2 Tax=unclassified Phascolarctobacterium TaxID=2639160 RepID=R6I9D5_9FIRM
uniref:A0A316SBQ8_9FIRM	A0A316SBQ8_9FIRM	UniRef90_A0A316SBQ8 Pyruvate:ferredoxin (Flavodoxin) oxidoreductase n=3 Tax=unclassified Phascolarctobacterium TaxID=2639160 RepID=A0A316SBQ8_9FIRM	K03737	pyruvate-ferredoxin/flavodoxin oxidoreductase [EC:1.2.7.1 1.2.7.-]
uniref:A0A316SC05_9FIRM	A0A316SC05_9FIRM	UniRef90_A0A316SC05 Glycerate kinase n=2 Tax=unclassified Phascolarctobacterium TaxID=2639160 RepID=A0A316SC05_9FIRM	K00865	glycerate 2-kinase [EC:2.7.1.165]
uniref:A0A316SC44_9FIRM	A0A316SC44_9FIRM	UniRef90_A0A316SC44 Cyclophil_like2 domain-containing protein n=1 Tax=Phascolarctobacterium sp. TaxID=2049039 RepID=A0A316SC44_9FIRM
uniref:A0A316SIG1_9FIRM	A0A316SIG1_9FIRM	UniRef90_A0A316SIG1 [FeFe] hydrogenase H-cluster radical SAM maturase HydG n=3 Tax=unclassified Phascolarctobacterium TaxID=2639160 RepID=A0A316SIG1_9FIRM	K03150	2-iminoacetate synthase [EC:4.1.99.19]
uniref:R6H9X5_9FIRM	R6H9X5_9FIRM	UniRef90_R6H9X5 Peptidase propeptide and YPEB domain protein n=2 Tax=unclassified Phascolarctobacterium TaxID=2639160 RepID=R6H9X5_9FIRM
uniref:R6H9Y0_9FIRM	R6H9Y0_9FIRM	UniRef90_R6H9Y0 YigZ family protein n=1 Tax=Phascolarctobacterium sp. CAG:266 TaxID=1262915 RepID=R6H9Y0_9FIRM
uniref:R6H9Z3_9FIRM	R6H9Z3_9FIRM	UniRef90_R6H9Z3 Type II secretion system protein n=2 Tax=unclassified Phascolarctobacterium TaxID=2639160 RepID=R6H9Z3_9FIRM
uniref:R6HA11_9FIRM	R6HA11_9FIRM	UniRef90_R6HA11 Transcriptional regulator LysR family n=2 Tax=unclassified Phascolarctobacterium TaxID=2639160 RepID=R6HA11_9FIRM
uniref:R6HA49_9FIRM	R6HA49_9FIRM	UniRef90_R6HA49 Transcriptional regulator TetR family n=2 Tax=unclassified Phascolarctobacterium TaxID=2639160 RepID=R6HA49_9FIRM
uniref:R6HA53_9FIRM	R6HA53_9FIRM	UniRef90_R6HA53 GtrA-like protein n=2 Tax=unclassified Phascolarctobacterium TaxID=2639160 RepID=R6HA53_9FIRM
uniref:R6HA72_9FIRM	R6HA72_9FIRM	UniRef90_R6HA72 Sulfur carrier for synthesis of hydroxyethylthiazole phosphate n=2 Tax=unclassified Phascolarctobacterium TaxID=2639160 RepID=R6HA72_9FIRM	K03154	sulfur carrier protein
uniref:R6HA81_9FIRM	R6HA81_9FIRM	UniRef90_R6HA81 Sugar-binding domain protein n=2 Tax=unclassified Phascolarctobacterium TaxID=2639160 RepID=R6HA81_9FIRM
uniref:R6HAB4_9FIRM	R6HAB4_9FIRM	UniRef90_R6HAB4 Transcriptional regulator CarD family n=2 Tax=unclassified Phascolarctobacterium TaxID=2639160 RepID=R6HAB4_9FIRM	K07736	CarD family transcriptional regulator, regulator of rRNA transcription
uniref:R6HAD1_9FIRM	R6HAD1_9FIRM	UniRef90_R6HAD1 Putative efflux protein MATE family n=2 Tax=unclassified Phascolarctobacterium TaxID=2639160 RepID=R6HAD1_9FIRM	K03327	multidrug resistance protein, MATE family
uniref:R6HAE3_9FIRM	R6HAE3_9FIRM	UniRef90_R6HAE3 ATP synthase epsilon chain n=2 Tax=unclassified Phascolarctobacterium TaxID=2639160 RepID=R6HAE3_9FIRM	K02114	F-type H+-transporting ATPase subunit epsilon
uniref:R6HAH4_9FIRM	R6HAH4_9FIRM	UniRef90_R6HAH4 Chromate transporter n=2 Tax=unclassified Phascolarctobacterium TaxID=2639160 RepID=R6HAH4_9FIRM	K07240	chromate transporter
uniref:R6HAI8_9FIRM	R6HAI8_9FIRM	UniRef90_R6HAI8 BMP family ABC transporter substrate-binding protein n=2 Tax=unclassified Phascolarctobacterium TaxID=2639160 RepID=R6HAI8_9FIRM
uniref:R6HAJ6_9FIRM	R6HAJ6_9FIRM	UniRef90_R6HAJ6 Oxidoreductase n=1 Tax=Phascolarctobacterium sp. CAG:266 TaxID=1262915 RepID=R6HAJ6_9FIRM
uniref:R6HAJ9_9FIRM	R6HAJ9_9FIRM, R6I9M3_9FIRM	UniRef90_R6HAJ9 DUF3298 domain-containing protein n=2 Tax=unclassified Phascolarctobacterium TaxID=2639160 RepID=R6HAJ9_9FIRM, UniRef90_R6I9M3 ABC transporter permease n=2 Tax=unclassified Phascolarctobacterium TaxID=2639160 RepID=R6I9M3_9FIRM	, K02004	, putative ABC transport system permease protein
uniref:R6HAK3_9FIRM	R6HAK3_9FIRM, A0A316S5C4_9FIRM	UniRef90_R6HAK3 DUF3089 domain-containing protein n=2 Tax=unclassified Phascolarctobacterium TaxID=2639160 RepID=R6HAK3_9FIRM, UniRef90_A0A316S5C4 DUF3089 domain-containing protein n=1 Tax=Phascolarctobacterium sp. TaxID=2049039 RepID=A0A316S5C4_9FIRM
uniref:R6HAP6_9FIRM	R6HAP6_9FIRM	UniRef90_R6HAP6 Transcriptional regulator MerR family n=2 Tax=unclassified Phascolarctobacterium TaxID=2639160 RepID=R6HAP6_9FIRM	K21745	MerR family transcriptional regulator, aldehyde-responsive regulator
uniref:R6HAV8_9FIRM	R6HAV8_9FIRM	UniRef90_R6HAV8 Radical SAM core domain-containing protein n=2 Tax=unclassified Phascolarctobacterium TaxID=2639160 RepID=R6HAV8_9FIRM	K01012	biotin synthase [EC:2.8.1.6]
uniref:R6HAW4_9FIRM	R6HAW4_9FIRM	UniRef90_R6HAW4 Pro-sigmaK processing inhibitor BofA n=1 Tax=Phascolarctobacterium sp. CAG:266 TaxID=1262915 RepID=R6HAW4_9FIRM	K06317	inhibitor of the pro-sigma K processing machinery
uniref:R6HB55_9FIRM	R6HB55_9FIRM	UniRef90_R6HB55 Sulfate transporter family/STAS domain protein n=3 Tax=unclassified Phascolarctobacterium TaxID=2639160 RepID=R6HB55_9FIRM	K03321	sulfate permease, SulP family
uniref:R6HB98_9FIRM	R6HB98_9FIRM	UniRef90_R6HB98 tRNA nucleotidyltransferase/poly(A) polymerase family protein n=2 Tax=unclassified Phascolarctobacterium TaxID=2639160 RepID=R6HB98_9FIRM
uniref:R6HBA9_9FIRM	R6HBA9_9FIRM	UniRef90_R6HBA9 Lysine/ornithine decarboxylase n=2 Tax=unclassified Phascolarctobacterium TaxID=2639160 RepID=R6HBA9_9FIRM	K01581	ornithine decarboxylase [EC:4.1.1.17]
uniref:R6HBF4_9FIRM	R6HBF4_9FIRM	UniRef90_R6HBF4 5-formyltetrahydrofolate cyclo-ligase n=2 Tax=unclassified Phascolarctobacterium TaxID=2639160 RepID=R6HBF4_9FIRM	K01934	5-formyltetrahydrofolate cyclo-ligase [EC:6.3.3.2]
uniref:R6HBG9_9FIRM	R6HBG9_9FIRM	UniRef90_R6HBG9 ABC-type cobalamin/Fe3+-siderophores transport systems ATPase components n=2 Tax=unclassified Phascolarctobacterium TaxID=2639160 RepID=R6HBG9_9FIRM	K02013	iron complex transport system ATP-binding protein [EC:7.2.2.-]
uniref:R6HBI7_9FIRM	R6HBI7_9FIRM	UniRef90_R6HBI7 EF-hand domain-containing protein n=1 Tax=Phascolarctobacterium sp. CAG:266 TaxID=1262915 RepID=R6HBI7_9FIRM
uniref:R6HBM9_9FIRM	R6HBM9_9FIRM	UniRef90_R6HBM9 Indole-3-glycerol phosphate synthase n=2 Tax=unclassified Phascolarctobacterium TaxID=2639160 RepID=R6HBM9_9FIRM	K01609	indole-3-glycerol phosphate synthase [EC:4.1.1.48]
uniref:R6HBS8_9FIRM	R6HBS8_9FIRM	UniRef90_R6HBS8 Class II aldolase/adducin family protein n=2 Tax=unclassified Phascolarctobacterium TaxID=2639160 RepID=R6HBS8_9FIRM	K01628	L-fuculose-phosphate aldolase [EC:4.1.2.17]
uniref:R6HBV6_9FIRM	R6HBV6_9FIRM	UniRef90_R6HBV6 DNA repair protein RecN n=2 Tax=unclassified Phascolarctobacterium TaxID=2639160 RepID=R6HBV6_9FIRM	K03631	DNA repair protein RecN (Recombination protein N)
uniref:R6HBY9_9FIRM	R6HBY9_9FIRM	UniRef90_R6HBY9 DUF1934 domain-containing protein n=2 Tax=unclassified Phascolarctobacterium TaxID=2639160 RepID=R6HBY9_9FIRM
uniref:R6HC04_9FIRM	R6HC04_9FIRM	UniRef90_R6HC04 Branched-chain amino acid transport system carrier protein n=2 Tax=unclassified Phascolarctobacterium TaxID=2639160 RepID=R6HC04_9FIRM	K03311	branched-chain amino acid:cation transporter, LIVCS family
uniref:R6HC47_9FIRM	R6HC47_9FIRM,	UniRef90_R6HC47 Chorismate synthase n=2 Tax=unclassified Phascolarctobacterium TaxID=2639160 RepID=R6HC47_9FIRM,	K01736,	chorismate synthase [EC:4.2.3.5],
uniref:R6HC59_9FIRM	R6HC59_9FIRM	UniRef90_R6HC59 Efflux transporter RND family MFP subunit n=3 Tax=unclassified Phascolarctobacterium TaxID=2639160 RepID=R6HC59_9FIRM	K02005	HlyD family secretion protein
uniref:R6HC72_9FIRM	R6HC72_9FIRM	UniRef90_R6HC72 HTH_40 domain-containing protein n=1 Tax=Phascolarctobacterium sp. CAG:266 TaxID=1262915 RepID=R6HC72_9FIRM
uniref:R6HC77_9FIRM	R6HC77_9FIRM	UniRef90_R6HC77 DUF2007 domain-containing protein n=2 Tax=unclassified Phascolarctobacterium TaxID=2639160 RepID=R6HC77_9FIRM
uniref:R6HCD4_9FIRM	R6HCD4_9FIRM	UniRef90_R6HCD4 Nucleotidyltransferase n=2 Tax=unclassified Phascolarctobacterium TaxID=2639160 RepID=R6HCD4_9FIRM
uniref:R6HCF8_9FIRM	R6HCF8_9FIRM	UniRef90_R6HCF8 Ribosome maturation factor RimP n=2 Tax=unclassified Phascolarctobacterium TaxID=2639160 RepID=R6HCF8_9FIRM	K09748	ribosome maturation factor RimP
uniref:R6HCI7_9FIRM	R6HCI7_9FIRM	UniRef90_R6HCI7 Prepilin-type cleavage/methylation protein n=2 Tax=unclassified Phascolarctobacterium TaxID=2639160 RepID=R6HCI7_9FIRM	K02456	general secretion pathway protein G
uniref:R6HCI8_9FIRM	R6HCI8_9FIRM	UniRef90_R6HCI8 MFS domain-containing protein n=2 Tax=unclassified Phascolarctobacterium TaxID=2639160 RepID=R6HCI8_9FIRM
uniref:R6HCJ4_9FIRM	R6HCJ4_9FIRM	UniRef90_R6HCJ4 DUF3106 domain-containing protein n=2 Tax=unclassified Phascolarctobacterium TaxID=2639160 RepID=R6HCJ4_9FIRM
uniref:R6HCK1_9FIRM	R6HCK1_9FIRM	UniRef90_R6HCK1 Transcriptional regulator HxlR family n=2 Tax=unclassified Phascolarctobacterium TaxID=2639160 RepID=R6HCK1_9FIRM
uniref:R6HCM7_9FIRM	R6HCM7_9FIRM,	UniRef90_R6HCM7 LrgA family protein n=2 Tax=unclassified Phascolarctobacterium TaxID=2639160 RepID=R6HCM7_9FIRM,	K06518,	holin-like protein,
uniref:R6HCQ1_9FIRM	R6HCQ1_9FIRM	UniRef90_R6HCQ1 DUF3793 family protein n=2 Tax=unclassified Phascolarctobacterium TaxID=2639160 RepID=R6HCQ1_9FIRM
uniref:R6HCS4_9FIRM	R6HCS4_9FIRM	UniRef90_R6HCS4 NYN domain-containing protein n=2 Tax=unclassified Phascolarctobacterium TaxID=2639160 RepID=R6HCS4_9FIRM	K06962	uncharacterized protein
uniref:R6HCT5_9FIRM	R6HCT5_9FIRM	UniRef90_R6HCT5 ABC transporter ATP-binding protein n=3 Tax=unclassified Phascolarctobacterium TaxID=2639160 RepID=R6HCT5_9FIRM	K02471	vitamin B12/bleomycin/antimicrobial peptide transport system ATP-binding/permease protein
uniref:R6HCU6_9FIRM	R6HCU6_9FIRM	UniRef90_R6HCU6 DUF2179 domain-containing protein n=3 Tax=unclassified Phascolarctobacterium TaxID=2639160 RepID=R6HCU6_9FIRM
uniref:R6HCV1_9FIRM	R6HCV1_9FIRM	UniRef90_R6HCV1 Uncharacterized protein conserved in bacteria n=2 Tax=unclassified Phascolarctobacterium TaxID=2639160 RepID=R6HCV1_9FIRM	K21600	CsoR family transcriptional regulator, copper-sensing transcriptional repressor
uniref:R6HCY0_9FIRM	R6HCY0_9FIRM	UniRef90_R6HCY0 NAGPA domain-containing protein n=2 Tax=unclassified Phascolarctobacterium TaxID=2639160 RepID=R6HCY0_9FIRM
uniref:R6HCZ7_9FIRM	R6HCZ7_9FIRM	UniRef90_R6HCZ7 DUF340 domain-containing protein n=2 Tax=unclassified Phascolarctobacterium TaxID=2639160 RepID=R6HCZ7_9FIRM
uniref:R6HD00_9FIRM	R6HD00_9FIRM	UniRef90_R6HD00 LPS export ABC transporter periplasmic protein LptC n=2 Tax=unclassified Phascolarctobacterium TaxID=2639160 RepID=R6HD00_9FIRM
uniref:R6HD14_9FIRM	R6HD14_9FIRM	UniRef90_R6HD14 Carbonic anhydrase n=2 Tax=unclassified Phascolarctobacterium TaxID=2639160 RepID=R6HD14_9FIRM	K01673	carbonic anhydrase [EC:4.2.1.1]
uniref:R6HD21_9FIRM	R6HD21_9FIRM	UniRef90_R6HD21 CGGC domain protein n=1 Tax=Phascolarctobacterium sp. CAG:266 TaxID=1262915 RepID=R6HD21_9FIRM
uniref:R6HD26_9FIRM	R6HD26_9FIRM	UniRef90_R6HD26 Thioredoxin n=2 Tax=unclassified Phascolarctobacterium TaxID=2639160 RepID=R6HD26_9FIRM	K03671	thioredoxin 1
uniref:R6HD28_9FIRM	R6HD28_9FIRM	UniRef90_R6HD28 DUF3783 domain-containing protein n=2 Tax=unclassified Phascolarctobacterium TaxID=2639160 RepID=R6HD28_9FIRM
uniref:R6HD52_9FIRM	R6HD52_9FIRM	UniRef90_R6HD52 Iron-sulfur cluster carrier protein n=3 Tax=unclassified Phascolarctobacterium TaxID=2639160 RepID=R6HD52_9FIRM	K03593	ATP-binding protein involved in chromosome partitioning
uniref:R6HD65_9FIRM	R6HD65_9FIRM	UniRef90_R6HD65 Putative transcriptional regulatory protein QseB n=2 Tax=unclassified Phascolarctobacterium TaxID=2639160 RepID=R6HD65_9FIRM
uniref:R6HD72_9FIRM	R6HD72_9FIRM	UniRef90_R6HD72 Putative phosphonate ABC transporter permease protein PhnE n=2 Tax=unclassified Phascolarctobacterium TaxID=2639160 RepID=R6HD72_9FIRM	K02042	phosphonate transport system permease protein
uniref:R6HD76_9FIRM	R6HD76_9FIRM	UniRef90_R6HD76 HTH deoR-type domain-containing protein n=2 Tax=unclassified Phascolarctobacterium TaxID=2639160 RepID=R6HD76_9FIRM
uniref:R6HDA2_9FIRM	R6HDA2_9FIRM	UniRef90_R6HDA2 III protein CoA-transferase family n=2 Tax=unclassified Phascolarctobacterium TaxID=2639160 RepID=R6HDA2_9FIRM	K01796	alpha-methylacyl-CoA racemase [EC:5.1.99.4]
uniref:R6HDA5_9FIRM	R6HDA5_9FIRM	UniRef90_R6HDA5 Protein GrpE n=2 Tax=unclassified Phascolarctobacterium TaxID=2639160 RepID=R6HDA5_9FIRM	K03687	molecular chaperone GrpE
uniref:R6HDA9_9FIRM	R6HDA9_9FIRM	UniRef90_R6HDA9 YlbF family regulator n=2 Tax=unclassified Phascolarctobacterium TaxID=2639160 RepID=R6HDA9_9FIRM
uniref:R6HDB3_9FIRM	R6HDB3_9FIRM	UniRef90_R6HDB3 Putative D-amino-acid transaminase n=3 Tax=unclassified Phascolarctobacterium TaxID=2639160 RepID=R6HDB3_9FIRM
uniref:R6HDD7_9FIRM	R6HDD7_9FIRM	UniRef90_R6HDD7 Type II toxin-antitoxin system RelE/ParE family toxin n=2 Tax=unclassified Phascolarctobacterium TaxID=2639160 RepID=R6HDD7_9FIRM
uniref:R6HDG0_9FIRM	R6HDG0_9FIRM	UniRef90_R6HDG0 PF09903 family protein n=2 Tax=unclassified Phascolarctobacterium TaxID=2639160 RepID=R6HDG0_9FIRM
uniref:R6HDG5_9FIRM	R6HDG5_9FIRM	UniRef90_R6HDG5 Amino acid carrier protein n=3 Tax=unclassified Phascolarctobacterium TaxID=2639160 RepID=R6HDG5_9FIRM	K03310	alanine or glycine:cation symporter, AGCS family
uniref:R6HDG9_9FIRM	R6HDG9_9FIRM	UniRef90_R6HDG9 Lipoprotein n=2 Tax=unclassified Phascolarctobacterium TaxID=2639160 RepID=R6HDG9_9FIRM
uniref:R6HDI9_9FIRM	R6HDI9_9FIRM	UniRef90_R6HDI9 Restriction alleviation protein, Lar family n=2 Tax=unclassified Phascolarctobacterium TaxID=2639160 RepID=R6HDI9_9FIRM
uniref:R6HDL5_9FIRM	R6HDL5_9FIRM	UniRef90_R6HDL5 tRNA threonylcarbamoyladenosine biosynthesis protein TsaE n=2 Tax=unclassified Phascolarctobacterium TaxID=2639160 RepID=R6HDL5_9FIRM	K06925	tRNA threonylcarbamoyladenosine biosynthesis protein TsaE
uniref:R6HDM1_9FIRM	R6HDM1_9FIRM	UniRef90_R6HDM1 Response regulator receiver domain protein n=2 Tax=unclassified Phascolarctobacterium TaxID=2639160 RepID=R6HDM1_9FIRM	K22010	two-component system, response regulator PdtaR
uniref:R6HDQ5_9FIRM	R6HDQ5_9FIRM	UniRef90_R6HDQ5 Putative diaminopimelate decarboxylase n=3 Tax=unclassified Phascolarctobacterium TaxID=2639160 RepID=R6HDQ5_9FIRM	K01586	diaminopimelate decarboxylase [EC:4.1.1.20]
uniref:R6HDR4_9FIRM	R6HDR4_9FIRM	UniRef90_R6HDR4 Thymidylate kinase n=1 Tax=Phascolarctobacterium sp. CAG:266 TaxID=1262915 RepID=R6HDR4_9FIRM	K00943	dTMP kinase [EC:2.7.4.9]
uniref:R6HDU3_9FIRM	R6HDU3_9FIRM	UniRef90_R6HDU3 Nicotinate-nucleotide--dimethylbenzimidazole phosphoribosyltransferase n=2 Tax=unclassified Phascolarctobacterium TaxID=2639160 RepID=R6HDU3_9FIRM	K00768	nicotinate-nucleotide--dimethylbenzimidazole phosphoribosyltransferase [EC:2.4.2.21]
uniref:R6HDV6_9FIRM	R6HDV6_9FIRM	UniRef90_R6HDV6 N-acetyltransferase domain-containing protein n=2 Tax=unclassified Phascolarctobacterium TaxID=2639160 RepID=R6HDV6_9FIRM
uniref:R6HDW4_9FIRM	R6HDW4_9FIRM	UniRef90_R6HDW4 Transport permease protein n=2 Tax=unclassified Phascolarctobacterium TaxID=2639160 RepID=R6HDW4_9FIRM
uniref:R6HDW8_9FIRM	R6HDW8_9FIRM	UniRef90_R6HDW8 Fe/B12 periplasmic-binding domain-containing protein n=2 Tax=unclassified Phascolarctobacterium TaxID=2639160 RepID=R6HDW8_9FIRM	K02016	iron complex transport system substrate-binding protein
uniref:R6HDY1_9FIRM	R6HDY1_9FIRM	UniRef90_R6HDY1 Putative bacteriochlorophyll 4-vinyl reductase n=3 Tax=unclassified Phascolarctobacterium TaxID=2639160 RepID=R6HDY1_9FIRM
uniref:R6HDY5_9FIRM	R6HDY5_9FIRM	UniRef90_R6HDY5 Transporter major facilitator family protein n=2 Tax=unclassified Phascolarctobacterium TaxID=2639160 RepID=R6HDY5_9FIRM	K08161	MFS transporter, DHA1 family, multidrug resistance protein
uniref:R6HE25_9FIRM	R6HE25_9FIRM	UniRef90_R6HE25 UPF0291 protein BN574_01230 n=2 Tax=unclassified Phascolarctobacterium TaxID=2639160 RepID=R6HE25_9FIRM
uniref:R6HE32_9FIRM	R6HE32_9FIRM	UniRef90_R6HE32 2 3-bisphosphoglycerate-independent phosphoglycerate mutase form n=2 Tax=unclassified Phascolarctobacterium TaxID=2639160 RepID=R6HE32_9FIRM	K15635	2,3-bisphosphoglycerate-independent phosphoglycerate mutase [EC:5.4.2.12]
uniref:R6HE39_9FIRM	R6HE39_9FIRM	UniRef90_R6HE39 Purine nucleoside phosphorylase n=2 Tax=unclassified Phascolarctobacterium TaxID=2639160 RepID=R6HE39_9FIRM	K05810	purine-nucleoside/S-methyl-5'-thioadenosine phosphorylase / adenosine deaminase [EC:2.4.2.1 2.4.2.28 3.5.4.4]
uniref:R6HE55_9FIRM	R6HE55_9FIRM	UniRef90_R6HE55 Putative hopanoid biosynthesis associated protein HpnK n=2 Tax=unclassified Phascolarctobacterium TaxID=2639160 RepID=R6HE55_9FIRM
uniref:R6HE85_9FIRM	R6HE85_9FIRM	UniRef90_R6HE85 NAD kinase n=2 Tax=unclassified Phascolarctobacterium TaxID=2639160 RepID=R6HE85_9FIRM	K00858	NAD+ kinase [EC:2.7.1.23]
uniref:R6HE92_9FIRM	R6HE92_9FIRM	UniRef90_R6HE92 Alkaline-shock protein n=1 Tax=Phascolarctobacterium sp. CAG:266 TaxID=1262915 RepID=R6HE92_9FIRM
uniref:R6HE95_9FIRM	R6HE95_9FIRM	UniRef90_R6HE95 DUF997 family protein n=3 Tax=unclassified Phascolarctobacterium TaxID=2639160 RepID=R6HE95_9FIRM
uniref:R6HEB6_9FIRM	A0A1Y4TU65_9FIRM, R6HEB6_9FIRM, UPI00195F9326, A0A498R139_9FIRM	UniRef90_A0A1Y4TU65 4Fe-4S ferredoxin-type domain-containing protein n=1 Tax=Lachnoclostridium sp. An118 TaxID=1965547 RepID=A0A1Y4TU65_9FIRM, UniRef90_R6HEB6 Aldo/keto reductase n=2 Tax=unclassified Phascolarctobacterium TaxID=2639160 RepID=R6HEB6_9FIRM, UniRef90_UPI00195F9326 aldo/keto reductase n=4 Tax=Clostridia TaxID=186801 RepID=UPI00195F9326, UniRef90_A0A498R139 Alpha-helical ferredoxin n=1 Tax=Lucifera butyrica TaxID=1351585 RepID=A0A498R139_9FIRM	, K07079	, uncharacterized protein
uniref:R6HEB7_9FIRM	R6HEB7_9FIRM	UniRef90_R6HEB7 Ribosomal protein HS6-type (S12/L30/L7a) n=2 Tax=unclassified Phascolarctobacterium TaxID=2639160 RepID=R6HEB7_9FIRM	K07590	large subunit ribosomal protein L7A
uniref:R6HEC6_9FIRM	R6HEC6_9FIRM	UniRef90_R6HEC6 Large-conductance mechanosensitive channel n=2 Tax=unclassified Phascolarctobacterium TaxID=2639160 RepID=R6HEC6_9FIRM	K03282	large conductance mechanosensitive channel
uniref:R6HEF4_9FIRM	R6HEF4_9FIRM	UniRef90_R6HEF4 Bacteriocin n=2 Tax=unclassified Phascolarctobacterium TaxID=2639160 RepID=R6HEF4_9FIRM
uniref:R6HEH3_9FIRM	R6HEH3_9FIRM	UniRef90_R6HEH3 Transposase n=1 Tax=Phascolarctobacterium sp. CAG:266 TaxID=1262915 RepID=R6HEH3_9FIRM
uniref:R6HEK3_9FIRM	R6HEK3_9FIRM	UniRef90_R6HEK3 Phosphatidate cytidylyltransferase n=2 Tax=unclassified Phascolarctobacterium TaxID=2639160 RepID=R6HEK3_9FIRM	K00981	phosphatidate cytidylyltransferase [EC:2.7.7.41]
uniref:R6HEL0_9FIRM	R6HEL0_9FIRM	UniRef90_R6HEL0 SAM-dependent methyltransferase n=2 Tax=unclassified Phascolarctobacterium TaxID=2639160 RepID=R6HEL0_9FIRM	K06967	tRNA (adenine22-N1)-methyltransferase [EC:2.1.1.217]
uniref:R6HEM2_9FIRM	R6HEM2_9FIRM	UniRef90_R6HEM2 Transcriptional regulator LysR family n=2 Tax=unclassified Phascolarctobacterium TaxID=2639160 RepID=R6HEM2_9FIRM
uniref:R6HEN1_9FIRM	R6HEN1_9FIRM	UniRef90_R6HEN1 Lipoprotein n=2 Tax=unclassified Phascolarctobacterium TaxID=2639160 RepID=R6HEN1_9FIRM
uniref:R6HEN3_9FIRM	R6HEN3_9FIRM	UniRef90_R6HEN3 tRNA pseudouridine synthase A n=2 Tax=unclassified Phascolarctobacterium TaxID=2639160 RepID=R6HEN3_9FIRM	K06173	tRNA pseudouridine38-40 synthase [EC:5.4.99.12]
uniref:R6HEN4_9FIRM	R6HEN4_9FIRM	UniRef90_R6HEN4 23S rRNA (Uracil-5-)-methyltransferase RumA n=2 Tax=unclassified Phascolarctobacterium TaxID=2639160 RepID=R6HEN4_9FIRM	K03215	23S rRNA (uracil1939-C5)-methyltransferase [EC:2.1.1.190]
uniref:R6HEN9_9FIRM	R6HEN9_9FIRM	UniRef90_R6HEN9 Rqc2 homolog RqcH n=2 Tax=unclassified Phascolarctobacterium TaxID=2639160 RepID=R6HEN9_9FIRM
uniref:R6HEP1_9FIRM	R6HEP1_9FIRM	UniRef90_R6HEP1 DUF3828 domain-containing protein n=2 Tax=unclassified Phascolarctobacterium TaxID=2639160 RepID=R6HEP1_9FIRM
uniref:R6HEP8_9FIRM	R6HEP8_9FIRM	UniRef90_R6HEP8 Aminomethyltransferase n=3 Tax=unclassified Phascolarctobacterium TaxID=2639160 RepID=R6HEP8_9FIRM	K00605	aminomethyltransferase [EC:2.1.2.10]
uniref:R6HEQ3_9FIRM	R6HEQ3_9FIRM	UniRef90_R6HEQ3 Small ribosomal subunit biogenesis GTPase RsgA n=2 Tax=unclassified Phascolarctobacterium TaxID=2639160 RepID=R6HEQ3_9FIRM	K06949	ribosome biogenesis GTPase / thiamine phosphate phosphatase [EC:3.6.1.- 3.1.3.100]
uniref:R6HER3_9FIRM	R6HER3_9FIRM	UniRef90_R6HER3 DHHA1 domain protein n=2 Tax=unclassified Phascolarctobacterium TaxID=2639160 RepID=R6HER3_9FIRM	K06881	bifunctional oligoribonuclease and PAP phosphatase NrnA [EC:3.1.3.7 3.1.13.3]
uniref:R6HEV7_9FIRM	R6HEV7_9FIRM, A0A316SA14_9FIRM	UniRef90_R6HEV7 Potassium uptake protein TrkH family n=2 Tax=unclassified Phascolarctobacterium TaxID=2639160 RepID=R6HEV7_9FIRM, UniRef90_A0A316SA14 Trk family potassium uptake protein n=1 Tax=Phascolarctobacterium sp. TaxID=2049039 RepID=A0A316SA14_9FIRM	K03498	trk/ktr system potassium uptake protein
uniref:R6HEW3_9FIRM	R6HEW3_9FIRM	UniRef90_R6HEW3 Phage protein n=2 Tax=unclassified Phascolarctobacterium TaxID=2639160 RepID=R6HEW3_9FIRM
uniref:R6HEZ6_9FIRM	R6HEZ6_9FIRM	UniRef90_R6HEZ6 DUF4359 domain-containing protein n=2 Tax=unclassified Phascolarctobacterium TaxID=2639160 RepID=R6HEZ6_9FIRM
uniref:R6HF63_9FIRM	R6HF63_9FIRM	UniRef90_R6HF63 DUF805 domain-containing protein n=2 Tax=unclassified Phascolarctobacterium TaxID=2639160 RepID=R6HF63_9FIRM
uniref:R6HF71_9FIRM	R6HF71_9FIRM	UniRef90_R6HF71 ATP-binding protein n=1 Tax=Phascolarctobacterium sp. CAG:266 TaxID=1262915 RepID=R6HF71_9FIRM
uniref:R6HFA8_9FIRM	UPI002010E26D, R6HFA8_9FIRM	UniRef90_UPI002010E26D SMR family transporter n=1 Tax=Phascolarctobacterium sp. ET69 TaxID=2939420 RepID=UPI002010E26D, UniRef90_R6HFA8 Spermidine export protein MdtI n=1 Tax=Phascolarctobacterium sp. CAG:266 TaxID=1262915 RepID=R6HFA8_9FIRM	K11742	spermidine export protein MdtI
uniref:R6HFC3_9FIRM	R6HFC3_9FIRM	UniRef90_R6HFC3 LUD_dom domain-containing protein n=2 Tax=unclassified Phascolarctobacterium TaxID=2639160 RepID=R6HFC3_9FIRM
uniref:R6HFF4_9FIRM	R6HFF4_9FIRM	UniRef90_R6HFF4 GPR1/FUN34/yaaH family protein n=2 Tax=unclassified Phascolarctobacterium TaxID=2639160 RepID=R6HFF4_9FIRM	K07034	uncharacterized protein
uniref:R6HFF9_9FIRM	R6HFF9_9FIRM	UniRef90_R6HFF9 Acyl-CoA thioester hydrolase YbgC/YbaW family n=3 Tax=unclassified Phascolarctobacterium TaxID=2639160 RepID=R6HFF9_9FIRM	K07107	acyl-CoA thioester hydrolase [EC:3.1.2.-]
uniref:R6HFG6_9FIRM	R6HFG6_9FIRM	UniRef90_R6HFG6 acidPPc domain-containing protein n=2 Tax=unclassified Phascolarctobacterium TaxID=2639160 RepID=R6HFG6_9FIRM	K19302	undecaprenyl-diphosphatase [EC:3.6.1.27]
uniref:R6HFK1_9FIRM	R6HFK1_9FIRM	UniRef90_R6HFK1 Iron-only hydrogenase system regulator n=1 Tax=Phascolarctobacterium sp. CAG:266 TaxID=1262915 RepID=R6HFK1_9FIRM
uniref:R6HFP0_9FIRM	R6HFP0_9FIRM	UniRef90_R6HFP0 Transporter auxin efflux carrier family protein n=3 Tax=unclassified Phascolarctobacterium TaxID=2639160 RepID=R6HFP0_9FIRM	K24180	malate permease and related proteins
uniref:R6HFR4_9FIRM	R6HFR4_9FIRM	UniRef90_R6HFR4 DUF721 domain-containing protein n=2 Tax=unclassified Phascolarctobacterium TaxID=2639160 RepID=R6HFR4_9FIRM
uniref:R6HFT5_9FIRM	R6HFT5_9FIRM	UniRef90_R6HFT5 Uncharacterized membrane protein possible Na+ channel or pump n=2 Tax=unclassified Phascolarctobacterium TaxID=2639160 RepID=R6HFT5_9FIRM	K07150	uncharacterized protein
uniref:R6HFV6_9FIRM	R6HFV6_9FIRM	UniRef90_R6HFV6 Ribosomal-protein-alanine acetyltransferase n=2 Tax=unclassified Phascolarctobacterium TaxID=2639160 RepID=R6HFV6_9FIRM	K03789	[ribosomal protein S18]-alanine N-acetyltransferase [EC:2.3.1.266]
uniref:R6HG04_9FIRM	R6HG04_9FIRM	UniRef90_R6HG04 Methyltransferase domain protein n=3 Tax=unclassified Phascolarctobacterium TaxID=2639160 RepID=R6HG04_9FIRM	K15460	tRNA1Val (adenine37-N6)-methyltransferase [EC:2.1.1.223]
uniref:R6HG18_9FIRM	R6HG18_9FIRM	UniRef90_R6HG18 UDP-N-acetylmuramate--L-alanine ligase n=2 Tax=unclassified Phascolarctobacterium TaxID=2639160 RepID=R6HG18_9FIRM	K01924	UDP-N-acetylmuramate--alanine ligase [EC:6.3.2.8]
uniref:R6HG32_9FIRM	R6HG32_9FIRM	UniRef90_R6HG32 Adenosylcobinamide kinase n=3 Tax=unclassified Phascolarctobacterium TaxID=2639160 RepID=R6HG32_9FIRM	K02231	adenosylcobinamide kinase / adenosylcobinamide-phosphate guanylyltransferase [EC:2.7.1.156 2.7.7.62]
uniref:R6HGF4_9FIRM	R6HGF4_9FIRM	UniRef90_R6HGF4 Transcriptional regulator TetR family n=2 Tax=unclassified Phascolarctobacterium TaxID=2639160 RepID=R6HGF4_9FIRM
uniref:R6HGH1_9FIRM	R6HGH1_9FIRM, A0A316S956_9FIRM	UniRef90_R6HGH1 Phosphopyruvate hydratase n=2 Tax=unclassified Phascolarctobacterium TaxID=2639160 RepID=R6HGH1_9FIRM, UniRef90_A0A316S956 Phosphopyruvate hydratase n=1 Tax=Phascolarctobacterium sp. TaxID=2049039 RepID=A0A316S956_9FIRM
uniref:R6HGI2_9FIRM	R6HGI2_9FIRM	UniRef90_R6HGI2 Radical SAM domain protein n=2 Tax=unclassified Phascolarctobacterium TaxID=2639160 RepID=R6HGI2_9FIRM
uniref:R6HGL9_9FIRM	R6HGL9_9FIRM	UniRef90_R6HGL9 Transcriptional regulator n=2 Tax=unclassified Phascolarctobacterium TaxID=2639160 RepID=R6HGL9_9FIRM
uniref:R6HGP9_9FIRM	R6HGP9_9FIRM	UniRef90_R6HGP9 Small multidrug resistance protein n=2 Tax=unclassified Phascolarctobacterium TaxID=2639160 RepID=R6HGP9_9FIRM	K11741	quaternary ammonium compound-resistance protein SugE
uniref:R6HGR2_9FIRM	R6HGR2_9FIRM	UniRef90_R6HGR2 AAA ATPase central domain protein n=3 Tax=unclassified Phascolarctobacterium TaxID=2639160 RepID=R6HGR2_9FIRM	K07478	putative ATPase
uniref:R6HGS2_9FIRM	R6HGS2_9FIRM	UniRef90_R6HGS2 Endoribonuclease L-PSP n=2 Tax=unclassified Phascolarctobacterium TaxID=2639160 RepID=R6HGS2_9FIRM	K09022	2-iminobutanoate/2-iminopropanoate deaminase [EC:3.5.99.10]
uniref:R6HGT8_9FIRM	R6HGT8_9FIRM	UniRef90_R6HGT8 DUF4834 family protein n=2 Tax=unclassified Phascolarctobacterium TaxID=2639160 RepID=R6HGT8_9FIRM
uniref:R6HGV9_9FIRM	R6HGV9_9FIRM	UniRef90_R6HGV9 HD domain-containing protein n=2 Tax=unclassified Phascolarctobacterium TaxID=2639160 RepID=R6HGV9_9FIRM
uniref:R6HGW4_9FIRM	R6HGW4_9FIRM	UniRef90_R6HGW4 Uridine phosphorylase n=2 Tax=unclassified Phascolarctobacterium TaxID=2639160 RepID=R6HGW4_9FIRM	K00757	uridine phosphorylase [EC:2.4.2.3]
uniref:R6HGW9_9FIRM	R6HGW9_9FIRM	UniRef90_R6HGW9 Energy-coupling factor transporter ATP-binding protein EcfA2 n=2 Tax=unclassified Phascolarctobacterium TaxID=2639160 RepID=R6HGW9_9FIRM	K16787	energy-coupling factor transport system ATP-binding protein [EC:7.-.-.-]
uniref:R6HGX6_9FIRM	R6HGX6_9FIRM	UniRef90_R6HGX6 YitT family protein n=2 Tax=unclassified Phascolarctobacterium TaxID=2639160 RepID=R6HGX6_9FIRM	K07149	uncharacterized protein
uniref:R6HKB2_9FIRM	R6HKB2_9FIRM	UniRef90_R6HKB2 Polbeta domain-containing protein n=2 Tax=unclassified Phascolarctobacterium TaxID=2639160 RepID=R6HKB2_9FIRM	K07076	uncharacterized protein
uniref:R6HKF6_9FIRM	R6HKF6_9FIRM	UniRef90_R6HKF6 Prepilin-type N-terminal cleavage/methylation domain-containing protein n=2 Tax=unclassified Phascolarctobacterium TaxID=2639160 RepID=R6HKF6_9FIRM
uniref:R6HKG7_9FIRM	R6HKG7_9FIRM	UniRef90_R6HKG7 FMN_red domain-containing protein n=2 Tax=unclassified Phascolarctobacterium TaxID=2639160 RepID=R6HKG7_9FIRM
uniref:R6HKP8_9FIRM	R6HKP8_9FIRM	UniRef90_R6HKP8 4-diphosphocytidyl-2-C-methyl-D-erythritol kinase n=2 Tax=unclassified Phascolarctobacterium TaxID=2639160 RepID=R6HKP8_9FIRM	K00919	4-diphosphocytidyl-2-C-methyl-D-erythritol kinase [EC:2.7.1.148]
uniref:R6HKQ3_9FIRM	R6HKQ3_9FIRM	UniRef90_R6HKQ3 DUF4044 domain-containing protein n=1 Tax=Phascolarctobacterium sp. CAG:266 TaxID=1262915 RepID=R6HKQ3_9FIRM
uniref:R6HKR6_9FIRM	R6HKR6_9FIRM	UniRef90_R6HKR6 Threonylcarbamoyl-AMP synthase n=3 Tax=unclassified Phascolarctobacterium TaxID=2639160 RepID=R6HKR6_9FIRM	K07566	L-threonylcarbamoyladenylate synthase [EC:2.7.7.87]
uniref:R6HKS8_9FIRM	R6HKS8_9FIRM	UniRef90_R6HKS8 MATE efflux family protein n=3 Tax=unclassified Phascolarctobacterium TaxID=2639160 RepID=R6HKS8_9FIRM	K03327	multidrug resistance protein, MATE family
uniref:R6HKU0_9FIRM	R6HKU0_9FIRM	UniRef90_R6HKU0 Lysine exporter LysO family protein n=2 Tax=unclassified Phascolarctobacterium TaxID=2639160 RepID=R6HKU0_9FIRM
uniref:R6HKU8_9FIRM	R6HKU8_9FIRM	UniRef90_R6HKU8 Alkaline phosphatase n=3 Tax=unclassified Phascolarctobacterium TaxID=2639160 RepID=R6HKU8_9FIRM	K01077	alkaline phosphatase [EC:3.1.3.1]
uniref:R6HKV2_9FIRM	R6HKV2_9FIRM	UniRef90_R6HKV2 Efflux pump component MtrF n=2 Tax=unclassified Phascolarctobacterium TaxID=2639160 RepID=R6HKV2_9FIRM	K12942	aminobenzoyl-glutamate transport protein
uniref:R6HKV6_9FIRM	A0A316S3U4_9FIRM, R6HKV6_9FIRM	UniRef90_A0A316S3U4 L-asparaginase n=1 Tax=Phascolarctobacterium sp. TaxID=2049039 RepID=A0A316S3U4_9FIRM, UniRef90_R6HKV6 L-asparaginase n=2 Tax=unclassified Phascolarctobacterium TaxID=2639160 RepID=R6HKV6_9FIRM	K01424	L-asparaginase [EC:3.5.1.1]
uniref:R6HKY1_9FIRM	R6HKY1_9FIRM	UniRef90_R6HKY1 DUF535 domain-containing protein n=2 Tax=unclassified Phascolarctobacterium TaxID=2639160 RepID=R6HKY1_9FIRM	K09824	uncharacterized protein
uniref:R6HL01_9FIRM	R6HL01_9FIRM	UniRef90_R6HL01 S-adenosylmethionine decarboxylase n=2 Tax=unclassified Phascolarctobacterium TaxID=2639160 RepID=R6HL01_9FIRM	K01611	S-adenosylmethionine decarboxylase [EC:4.1.1.50]
uniref:R6HL07_9FIRM	R6HL07_9FIRM	UniRef90_R6HL07 ABC transporter permease protein n=2 Tax=unclassified Phascolarctobacterium TaxID=2639160 RepID=R6HL07_9FIRM	K02042	phosphonate transport system permease protein
uniref:R6HL22_9FIRM	R6HL22_9FIRM	UniRef90_R6HL22 DUF4241 domain-containing protein n=2 Tax=unclassified Phascolarctobacterium TaxID=2639160 RepID=R6HL22_9FIRM	K21619	tagaturonate epimerase [EC:5.1.2.7]
uniref:R6HL29_9FIRM	R6HL29_9FIRM	UniRef90_R6HL29 HTH gntR-type domain-containing protein n=2 Tax=unclassified Phascolarctobacterium TaxID=2639160 RepID=R6HL29_9FIRM	K00375	GntR family transcriptional regulator / MocR family aminotransferase
uniref:R6HLA0_9FIRM	R6HLA0_9FIRM	UniRef90_R6HLA0 Dephospho-CoA kinase n=2 Tax=unclassified Phascolarctobacterium TaxID=2639160 RepID=R6HLA0_9FIRM	K00859	dephospho-CoA kinase [EC:2.7.1.24]
uniref:R6HLG9_9FIRM	R6HLG9_9FIRM	UniRef90_R6HLG9 Replicative DNA helicase n=3 Tax=unclassified Phascolarctobacterium TaxID=2639160 RepID=R6HLG9_9FIRM	K02314	replicative DNA helicase [EC:5.6.2.3]
uniref:R6HLI2_9FIRM	R6HLI2_9FIRM	UniRef90_R6HLI2 Polymer-forming cytoskeletal protein n=2 Tax=unclassified Phascolarctobacterium TaxID=2639160 RepID=R6HLI2_9FIRM
uniref:R6HLP7_9FIRM	R6HLP7_9FIRM	UniRef90_R6HLP7 4Fe-4S binding domain protein n=2 Tax=unclassified Phascolarctobacterium TaxID=2639160 RepID=R6HLP7_9FIRM	K02574	ferredoxin-type protein NapH
uniref:R6HLQ2_9FIRM	R6HLQ2_9FIRM	UniRef90_R6HLQ2 Iron ABC transporter permease n=2 Tax=unclassified Phascolarctobacterium TaxID=2639160 RepID=R6HLQ2_9FIRM	K02015	iron complex transport system permease protein
uniref:R6HLQ9_9FIRM	R6HLQ9_9FIRM	UniRef90_R6HLQ9 Glycerol kinase n=3 Tax=unclassified Phascolarctobacterium TaxID=2639160 RepID=R6HLQ9_9FIRM	K00864	glycerol kinase [EC:2.7.1.30]
uniref:R6HLR7_9FIRM	R6HLR7_9FIRM	UniRef90_R6HLR7 Alanine racemase n=2 Tax=unclassified Phascolarctobacterium TaxID=2639160 RepID=R6HLR7_9FIRM	K01775	alanine racemase [EC:5.1.1.1]
uniref:R6HLU6_9FIRM	R6HLU6_9FIRM	UniRef90_R6HLU6 FMN_bind domain-containing protein n=2 Tax=unclassified Phascolarctobacterium TaxID=2639160 RepID=R6HLU6_9FIRM
uniref:R6HLV3_9FIRM	R6HLV3_9FIRM	UniRef90_R6HLV3 N-(5'-phosphoribosyl)anthranilate isomerase n=2 Tax=unclassified Phascolarctobacterium TaxID=2639160 RepID=R6HLV3_9FIRM	K01817	phosphoribosylanthranilate isomerase [EC:5.3.1.24]
uniref:R6HLW4_9FIRM	R6HLW4_9FIRM	UniRef90_R6HLW4 Putative threonine-phosphate decarboxylase n=2 Tax=unclassified Phascolarctobacterium TaxID=2639160 RepID=R6HLW4_9FIRM	K04720	threonine-phosphate decarboxylase [EC:4.1.1.81]
uniref:R6HM24_9FIRM	R6HM24_9FIRM	UniRef90_R6HM24 Exodeoxyribonuclease 7 small subunit n=2 Tax=unclassified Phascolarctobacterium TaxID=2639160 RepID=R6HM24_9FIRM	K03602	exodeoxyribonuclease VII small subunit [EC:3.1.11.6]
uniref:R6HM89_9FIRM	R6HM89_9FIRM	UniRef90_R6HM89 DUF456 domain-containing protein n=2 Tax=unclassified Phascolarctobacterium TaxID=2639160 RepID=R6HM89_9FIRM	K09793	uncharacterized protein
uniref:R6HM93_9FIRM	R6HM93_9FIRM, R6HEF8_9FIRM	UniRef90_R6HM93 3-dehydroquinate dehydratase n=3 Tax=unclassified Phascolarctobacterium TaxID=2639160 RepID=R6HM93_9FIRM, UniRef90_R6HEF8 Shikimate kinase n=1 Tax=Phascolarctobacterium sp. CAG:266 TaxID=1262915 RepID=R6HEF8_9FIRM	K03786	3-dehydroquinate dehydratase II [EC:4.2.1.10]
uniref:R6HMA4_9FIRM	R6HMA4_9FIRM	UniRef90_R6HMA4 Probable membrane transporter protein n=2 Tax=unclassified Phascolarctobacterium TaxID=2639160 RepID=R6HMA4_9FIRM	K07090	uncharacterized protein
uniref:R6HMA9_9FIRM	R6HMA9_9FIRM	UniRef90_R6HMA9 Probable nicotinate-nucleotide adenylyltransferase n=2 Tax=unclassified Phascolarctobacterium TaxID=2639160 RepID=R6HMA9_9FIRM	K00969	nicotinate-nucleotide adenylyltransferase [EC:2.7.7.18]
uniref:R6HMC5_9FIRM	R6HMC5_9FIRM	UniRef90_R6HMC5 Transcriptional regulator LysR family n=2 Tax=unclassified Phascolarctobacterium TaxID=2639160 RepID=R6HMC5_9FIRM
uniref:R6HMF0_9FIRM	R6HMF0_9FIRM	UniRef90_R6HMF0 DUF3293 domain-containing protein n=3 Tax=unclassified Phascolarctobacterium TaxID=2639160 RepID=R6HMF0_9FIRM
uniref:R6HMG5_9FIRM	R6HMG5_9FIRM	UniRef90_R6HMG5 PHP domain protein n=2 Tax=unclassified Phascolarctobacterium TaxID=2639160 RepID=R6HMG5_9FIRM	K07053	3',5'-nucleoside bisphosphate phosphatase [EC:3.1.3.97]
uniref:R6HML8_9FIRM	R6HML8_9FIRM	UniRef90_R6HML8 Sulfurtransferase n=2 Tax=unclassified Phascolarctobacterium TaxID=2639160 RepID=R6HML8_9FIRM	K03972	phage shock protein E
uniref:R6HMN8_9FIRM	R6HMN8_9FIRM	UniRef90_R6HMN8 Methyltransferase FkbM family n=2 Tax=unclassified Phascolarctobacterium TaxID=2639160 RepID=R6HMN8_9FIRM
uniref:R6HMU1_9FIRM	R6HMU1_9FIRM	UniRef90_R6HMU1 Type II secretion system protein n=2 Tax=unclassified Phascolarctobacterium TaxID=2639160 RepID=R6HMU1_9FIRM
uniref:R6HMU3_9FIRM	R6HMU3_9FIRM	UniRef90_R6HMU3 Type II secretion system protein n=2 Tax=unclassified Phascolarctobacterium TaxID=2639160 RepID=R6HMU3_9FIRM
uniref:R6HMU8_9FIRM	R6HMU8_9FIRM	UniRef90_R6HMU8 Carboxynorspermidine/carboxyspermidine decarboxylase n=2 Tax=unclassified Phascolarctobacterium TaxID=2639160 RepID=R6HMU8_9FIRM	K13747	carboxynorspermidine decarboxylase [EC:4.1.1.96]
uniref:R6HMW8_9FIRM	R6HMW8_9FIRM	UniRef90_R6HMW8 Putative efflux protein MATE family n=2 Tax=unclassified Phascolarctobacterium TaxID=2639160 RepID=R6HMW8_9FIRM
uniref:R6HMX3_9FIRM	R6HMX3_9FIRM	UniRef90_R6HMX3 UPF0122 protein BN574_01593 n=1 Tax=Phascolarctobacterium sp. CAG:266 TaxID=1262915 RepID=R6HMX3_9FIRM	K09787	uncharacterized protein
uniref:R6HMY1_9FIRM	R6HMY1_9FIRM	UniRef90_R6HMY1 HAD-superfamily hydrolase subfamily IA variant 1 n=2 Tax=unclassified Phascolarctobacterium TaxID=2639160 RepID=R6HMY1_9FIRM	K01091	phosphoglycolate phosphatase [EC:3.1.3.18]
uniref:R6HN29_9FIRM	R6HN29_9FIRM, UPI002012D560	UniRef90_R6HN29 DUF3887 domain-containing protein n=2 Tax=unclassified Phascolarctobacterium TaxID=2639160 RepID=R6HN29_9FIRM, UniRef90_UPI002012D560 hypothetical protein n=1 Tax=Phascolarctobacterium sp. ET69 TaxID=2939420 RepID=UPI002012D560
uniref:R6HN59_9FIRM	R6HN59_9FIRM	UniRef90_R6HN59 YqgFc domain-containing protein n=2 Tax=unclassified Phascolarctobacterium TaxID=2639160 RepID=R6HN59_9FIRM
uniref:R6HN67_9FIRM	R6HN67_9FIRM	UniRef90_R6HN67 SHSP domain-containing protein n=3 Tax=unclassified Phascolarctobacterium TaxID=2639160 RepID=R6HN67_9FIRM	K13993	HSP20 family protein
uniref:R6HNA4_9FIRM	R6HNA4_9FIRM	UniRef90_R6HNA4 Ribosomal RNA large subunit methyltransferase H n=3 Tax=unclassified Phascolarctobacterium TaxID=2639160 RepID=R6HNA4_9FIRM	K00783	23S rRNA (pseudouridine1915-N3)-methyltransferase [EC:2.1.1.177]
uniref:R6HNB7_9FIRM	R6HNB7_9FIRM	UniRef90_R6HNB7 Universal stress family protein n=1 Tax=Phascolarctobacterium sp. CAG:266 TaxID=1262915 RepID=R6HNB7_9FIRM
uniref:R6HNC5_9FIRM	R6HNC5_9FIRM	UniRef90_R6HNC5 Phosphonate-transporting ATPase n=3 Tax=unclassified Phascolarctobacterium TaxID=2639160 RepID=R6HNC5_9FIRM
uniref:R6HND6_9FIRM	A0A316S0S5_9FIRM, R6HND6_9FIRM	UniRef90_A0A316S0S5 Protein tyrosine phosphatase n=1 Tax=Phascolarctobacterium sp. TaxID=2049039 RepID=A0A316S0S5_9FIRM, UniRef90_R6HND6 TYR_PHOSPHATASE_2 domain-containing protein n=2 Tax=unclassified Phascolarctobacterium TaxID=2639160 RepID=R6HND6_9FIRM
uniref:R6HNE7_9FIRM	R6HNE7_9FIRM	UniRef90_R6HNE7 S1 RNA binding domain protein n=2 Tax=unclassified Phascolarctobacterium TaxID=2639160 RepID=R6HNE7_9FIRM
uniref:R6HNE9_9FIRM	R6HNE9_9FIRM	UniRef90_R6HNE9 AsmA_2 domain-containing protein n=2 Tax=unclassified Phascolarctobacterium TaxID=2639160 RepID=R6HNE9_9FIRM
uniref:R6HNG7_9FIRM	R6HNG7_9FIRM	UniRef90_R6HNG7 HD domain protein n=3 Tax=unclassified Phascolarctobacterium TaxID=2639160 RepID=R6HNG7_9FIRM
uniref:R6HNH0_9FIRM	R6HNH0_9FIRM	UniRef90_R6HNH0 UDP-N-acetylenolpyruvoylglucosamine reductase n=2 Tax=unclassified Phascolarctobacterium TaxID=2639160 RepID=R6HNH0_9FIRM	K00075	UDP-N-acetylmuramate dehydrogenase [EC:1.3.1.98]
uniref:R6HNH1_9FIRM	R6HNH1_9FIRM	UniRef90_R6HNH1 Carboxymuconolactone decarboxylase n=1 Tax=Phascolarctobacterium sp. CAG:266 TaxID=1262915 RepID=R6HNH1_9FIRM	K01607	4-carboxymuconolactone decarboxylase [EC:4.1.1.44]
uniref:R6HNH5_9FIRM	R6HNH5_9FIRM	UniRef90_R6HNH5 ECF transporter S component n=2 Tax=unclassified Phascolarctobacterium TaxID=2639160 RepID=R6HNH5_9FIRM
uniref:R6HNI5_9FIRM	R6HNI5_9FIRM	UniRef90_R6HNI5 Flavodoxins n=2 Tax=unclassified Phascolarctobacterium TaxID=2639160 RepID=R6HNI5_9FIRM
uniref:R6HNJ9_9FIRM	UPI002011DE19, R6HNJ9_9FIRM	UniRef90_UPI002011DE19 threonine/serine exporter family protein n=1 Tax=Phascolarctobacterium sp. ET69 TaxID=2939420 RepID=UPI002011DE19, UniRef90_R6HNJ9 ThrE_2 domain-containing protein n=2 Tax=unclassified Phascolarctobacterium TaxID=2639160 RepID=R6HNJ9_9FIRM
uniref:R6HNK0_9FIRM	R6HNK0_9FIRM	UniRef90_R6HNK0 ABC transporter domain-containing protein n=2 Tax=unclassified Phascolarctobacterium TaxID=2639160 RepID=R6HNK0_9FIRM	K02041	phosphonate transport system ATP-binding protein [EC:7.3.2.2]
uniref:R6HNL3_9FIRM	R6HNL3_9FIRM	UniRef90_R6HNL3 LysM domain protein n=1 Tax=Phascolarctobacterium sp. CAG:266 TaxID=1262915 RepID=R6HNL3_9FIRM
uniref:R6HNL8_9FIRM	R6HNL8_9FIRM	UniRef90_R6HNL8 Lipoprotein n=2 Tax=unclassified Phascolarctobacterium TaxID=2639160 RepID=R6HNL8_9FIRM
uniref:R6HNM1_9FIRM	R6HNM1_9FIRM	UniRef90_R6HNM1 Succinylglutamate desuccinylase/aspartoacylase n=2 Tax=unclassified Phascolarctobacterium TaxID=2639160 RepID=R6HNM1_9FIRM	K06987	uncharacterized protein
uniref:R6HNN5_9FIRM	R6HNN5_9FIRM	UniRef90_R6HNN5 DUF370 domain-containing protein n=2 Tax=unclassified Phascolarctobacterium TaxID=2639160 RepID=R6HNN5_9FIRM	K24648	extracellular matrix regulatory protein B
uniref:R6HNN7_9FIRM	R6HNN7_9FIRM, A0A642A5C4_BACOV	UniRef90_R6HNN7 Chromosomal replication initiator protein DnaA n=2 Tax=unclassified Phascolarctobacterium TaxID=2639160 RepID=R6HNN7_9FIRM, UniRef90_A0A642A5C4 Chromosomal replication initiator protein DnaA n=6 Tax=Bacteria TaxID=2 RepID=A0A642A5C4_BACOV	K02313	chromosomal replication initiator protein
uniref:R6HNP8_9FIRM	R6HNP8_9FIRM	UniRef90_R6HNP8 Putative stage 0 sporulation protein J n=2 Tax=unclassified Phascolarctobacterium TaxID=2639160 RepID=R6HNP8_9FIRM	K03497	ParB family transcriptional regulator, chromosome partitioning protein
uniref:R6HNP9_9FIRM	R6HNP9_9FIRM	UniRef90_R6HNP9 Putative membrane protein n=3 Tax=unclassified Phascolarctobacterium TaxID=2639160 RepID=R6HNP9_9FIRM
uniref:R6HNQ1_9FIRM	R6HNQ1_9FIRM	UniRef90_R6HNQ1 YitT family protein n=2 Tax=unclassified Phascolarctobacterium TaxID=2639160 RepID=R6HNQ1_9FIRM	K07149	uncharacterized protein
uniref:R6HNU2_9FIRM	R6HNU2_9FIRM	UniRef90_R6HNU2 Crp/Fnr family transcriptional regulator n=2 Tax=unclassified Phascolarctobacterium TaxID=2639160 RepID=R6HNU2_9FIRM
uniref:R6HP07_9FIRM	R6HP07_9FIRM	UniRef90_R6HP07 MaoC_dehydrat_N domain-containing protein n=2 Tax=unclassified Phascolarctobacterium TaxID=2639160 RepID=R6HP07_9FIRM
uniref:R6HP51_9FIRM	R6HP51_9FIRM	UniRef90_R6HP51 DRTGG domain-containing protein n=3 Tax=unclassified Phascolarctobacterium TaxID=2639160 RepID=R6HP51_9FIRM
uniref:R6HPB6_9FIRM	R6HPB6_9FIRM	UniRef90_R6HPB6 ABC transporter domain-containing protein n=2 Tax=unclassified Phascolarctobacterium TaxID=2639160 RepID=R6HPB6_9FIRM	K01990	ABC-2 type transport system ATP-binding protein
uniref:R6HPC0_9FIRM	R6HPC0_9FIRM	UniRef90_R6HPC0 Cobalt chelatase n=2 Tax=unclassified Phascolarctobacterium TaxID=2639160 RepID=R6HPC0_9FIRM	K02190	sirohydrochlorin cobaltochelatase [EC:4.99.1.3]
uniref:R6HPD2_9FIRM	R6HPD2_9FIRM	UniRef90_R6HPD2 Rod shape-determining protein MreB n=2 Tax=unclassified Phascolarctobacterium TaxID=2639160 RepID=R6HPD2_9FIRM
uniref:R6HPD6_9FIRM	R6HPD6_9FIRM	UniRef90_R6HPD6 DUF1850 domain-containing protein n=2 Tax=unclassified Phascolarctobacterium TaxID=2639160 RepID=R6HPD6_9FIRM
uniref:R6HPE8_9FIRM	R6HPE8_9FIRM	UniRef90_R6HPE8 Iron ABC transporter permease n=3 Tax=unclassified Phascolarctobacterium TaxID=2639160 RepID=R6HPE8_9FIRM	K09817	zinc transport system ATP-binding protein [EC:7.2.2.20]
uniref:R6HPG6_9FIRM	R6HPG6_9FIRM	UniRef90_R6HPG6 G:T/U mismatch-specific DNA glycosylase n=2 Tax=unclassified Phascolarctobacterium TaxID=2639160 RepID=R6HPG6_9FIRM
uniref:R6HPJ0_9FIRM	R6HPJ0_9FIRM	UniRef90_R6HPJ0 Cu_amine_oxidN1 domain-containing protein n=2 Tax=unclassified Phascolarctobacterium TaxID=2639160 RepID=R6HPJ0_9FIRM
uniref:R6HPJ5_9FIRM	R6HPJ5_9FIRM	UniRef90_R6HPJ5 Tryptophan synthase alpha chain n=2 Tax=unclassified Phascolarctobacterium TaxID=2639160 RepID=R6HPJ5_9FIRM	K01695	tryptophan synthase alpha chain [EC:4.2.1.20]
uniref:R6HPJ7_9FIRM	R6HPJ7_9FIRM	UniRef90_R6HPJ7 Metal-binding protein n=2 Tax=unclassified Phascolarctobacterium TaxID=2639160 RepID=R6HPJ7_9FIRM
uniref:R6HPK0_9FIRM	R6HPK0_9FIRM	UniRef90_R6HPK0 Cobalt-precorrin-5B C(1)-methyltransferase n=3 Tax=unclassified Phascolarctobacterium TaxID=2639160 RepID=R6HPK0_9FIRM	K02188	cobalt-precorrin-5B (C1)-methyltransferase [EC:2.1.1.195]
uniref:R6HPK4_9FIRM	R6HPK4_9FIRM	UniRef90_R6HPK4 4Fe-4S binding domain protein n=2 Tax=unclassified Phascolarctobacterium TaxID=2639160 RepID=R6HPK4_9FIRM
uniref:R6HPL7_9FIRM	R6HPL7_9FIRM,	UniRef90_R6HPL7 Ser/Thr phosphatase family protein n=2 Tax=unclassified Phascolarctobacterium TaxID=2639160 RepID=R6HPL7_9FIRM,	K07098,	uncharacterized protein,
uniref:R6HPM0_9FIRM	R6HPM0_9FIRM	UniRef90_R6HPM0 Flavodoxin n=2 Tax=unclassified Phascolarctobacterium TaxID=2639160 RepID=R6HPM0_9FIRM
uniref:R6HPP3_9FIRM	R6HPP3_9FIRM	UniRef90_R6HPP3 Type IV pilus biogenesis protein PilO n=2 Tax=unclassified Phascolarctobacterium TaxID=2639160 RepID=R6HPP3_9FIRM
uniref:R6HPQ2_9FIRM	R6HPQ2_9FIRM	UniRef90_R6HPQ2 Methylthioribose-1-phosphate isomerase n=2 Tax=unclassified Phascolarctobacterium TaxID=2639160 RepID=R6HPQ2_9FIRM	K08963	methylthioribose-1-phosphate isomerase [EC:5.3.1.23]
uniref:R6HPQ5_9FIRM	R6HPQ5_9FIRM	UniRef90_R6HPQ5 Hydrolase carbon-nitrogen family n=2 Tax=unclassified Phascolarctobacterium TaxID=2639160 RepID=R6HPQ5_9FIRM
uniref:R6HPR0_9FIRM	R6HPR0_9FIRM	UniRef90_R6HPR0 Phosphate propanoyltransferase n=2 Tax=unclassified Phascolarctobacterium TaxID=2639160 RepID=R6HPR0_9FIRM
uniref:R6HPR7_9FIRM	R6HPR7_9FIRM	UniRef90_R6HPR7 Iron ABC transporter substrate-binding protein n=2 Tax=unclassified Phascolarctobacterium TaxID=2639160 RepID=R6HPR7_9FIRM
uniref:R6HPS6_9FIRM	R6HPS6_9FIRM	UniRef90_R6HPS6 CTLH domain-containing protein n=1 Tax=Phascolarctobacterium sp. CAG:266 TaxID=1262915 RepID=R6HPS6_9FIRM
uniref:R6HPS8_9FIRM	R6HPS8_9FIRM	UniRef90_R6HPS8 Putative bacterial sensory transduction regulator n=2 Tax=unclassified Phascolarctobacterium TaxID=2639160 RepID=R6HPS8_9FIRM
uniref:R6HPT2_9FIRM	R6HPT2_9FIRM, E8LFA7_9FIRM	UniRef90_R6HPT2 Phosphopentomutase n=2 Tax=unclassified Phascolarctobacterium TaxID=2639160 RepID=R6HPT2_9FIRM, UniRef90_E8LFA7 Phosphopentomutase n=6 Tax=Phascolarctobacterium TaxID=33024 RepID=E8LFA7_9FIRM	K01839	phosphopentomutase [EC:5.4.2.7]
uniref:R6HPU3_9FIRM	R6HPU3_9FIRM	UniRef90_R6HPU3 N(6)-L-threonylcarbamoyladenine synthase n=2 Tax=unclassified Phascolarctobacterium TaxID=2639160 RepID=R6HPU3_9FIRM
uniref:R6HPV7_9FIRM	R6HPV7_9FIRM	UniRef90_R6HPV7 Glycine cleavage system H protein n=1 Tax=Phascolarctobacterium sp. CAG:266 TaxID=1262915 RepID=R6HPV7_9FIRM	K02437	glycine cleavage system H protein
uniref:R6HPX5_9FIRM	R6HPX5_9FIRM	UniRef90_R6HPX5 tRNA-specific adenosine deaminase n=2 Tax=unclassified Phascolarctobacterium TaxID=2639160 RepID=R6HPX5_9FIRM	K11991	tRNA(adenine34) deaminase [EC:3.5.4.33]
uniref:R6HPY1_9FIRM	R6HPY1_9FIRM	UniRef90_R6HPY1 TIGR02646 family protein n=2 Tax=unclassified Phascolarctobacterium TaxID=2639160 RepID=R6HPY1_9FIRM
uniref:R6HQ08_9FIRM	R6HQ08_9FIRM	UniRef90_R6HQ08 DUF4179 domain-containing protein n=2 Tax=unclassified Phascolarctobacterium TaxID=2639160 RepID=R6HQ08_9FIRM
uniref:R6HQ27_9FIRM	R6HQ27_9FIRM	UniRef90_R6HQ27 Ribosomal silencing factor RsfS n=3 Tax=unclassified Phascolarctobacterium TaxID=2639160 RepID=R6HQ27_9FIRM	K09710	ribosome-associated protein
uniref:R6HQ76_9FIRM	R6HQ76_9FIRM, A0A316SA58_9FIRM	UniRef90_R6HQ76 Thiamine-phosphate synthase n=2 Tax=unclassified Phascolarctobacterium TaxID=2639160 RepID=R6HQ76_9FIRM, UniRef90_A0A316SA58 Thiamine-phosphate synthase n=1 Tax=Phascolarctobacterium sp. TaxID=2049039 RepID=A0A316SA58_9FIRM	K00788	thiamine-phosphate pyrophosphorylase [EC:2.5.1.3]
uniref:R6HQ82_9FIRM	R6HQ82_9FIRM	UniRef90_R6HQ82 CGGC domain protein n=1 Tax=Phascolarctobacterium sp. CAG:266 TaxID=1262915 RepID=R6HQ82_9FIRM
uniref:R6HQ87_9FIRM	R6HQ87_9FIRM	UniRef90_R6HQ87 DUF3870 domain-containing protein n=2 Tax=unclassified Phascolarctobacterium TaxID=2639160 RepID=R6HQ87_9FIRM
uniref:R6HQC3_9FIRM	R6HQC3_9FIRM	UniRef90_R6HQC3 Ribosomal protein L7Ae n=2 Tax=unclassified Phascolarctobacterium TaxID=2639160 RepID=R6HQC3_9FIRM
uniref:R6HQG8_9FIRM	R6HQG8_9FIRM	UniRef90_R6HQG8 TrkA-N domain protein n=2 Tax=unclassified Phascolarctobacterium TaxID=2639160 RepID=R6HQG8_9FIRM	K03499	trk/ktr system potassium uptake protein
uniref:R6HQH3_9FIRM	R6HQH3_9FIRM	UniRef90_R6HQH3 Adenylate cyclase n=2 Tax=unclassified Phascolarctobacterium TaxID=2639160 RepID=R6HQH3_9FIRM	K18446	triphosphatase [EC:3.6.1.25]
uniref:R6HQM5_9FIRM	R6HQM5_9FIRM	UniRef90_R6HQM5 Integral membrane protein n=2 Tax=unclassified Phascolarctobacterium TaxID=2639160 RepID=R6HQM5_9FIRM
uniref:R6HQR2_9FIRM	R6HQR2_9FIRM	UniRef90_R6HQR2 7-cyano-7-deazaguanine synthase n=2 Tax=unclassified Phascolarctobacterium TaxID=2639160 RepID=R6HQR2_9FIRM	K06920	7-cyano-7-deazaguanine synthase [EC:6.3.4.20]
uniref:R6HQR5_9FIRM	R6HQR5_9FIRM	UniRef90_R6HQR5 VanZ-like protein n=2 Tax=unclassified Phascolarctobacterium TaxID=2639160 RepID=R6HQR5_9FIRM
uniref:R6HQS0_9FIRM	R6HQS0_9FIRM	UniRef90_R6HQS0 Putative tRNA(Ile)-lysidine synthetase n=1 Tax=Phascolarctobacterium sp. CAG:266 TaxID=1262915 RepID=R6HQS0_9FIRM	K14058	tRNA 2-thiocytidine biosynthesis protein TtcA
uniref:R6HQT7_9FIRM	R6HQT7_9FIRM	UniRef90_R6HQT7 RNA polymerase sigma factor n=2 Tax=unclassified Phascolarctobacterium TaxID=2639160 RepID=R6HQT7_9FIRM
uniref:R6HQU3_9FIRM	R6HQU3_9FIRM	UniRef90_R6HQU3 Outer membrane protein n=2 Tax=unclassified Phascolarctobacterium TaxID=2639160 RepID=R6HQU3_9FIRM	K06142	outer membrane protein
uniref:R6HQV7_9FIRM	R6HQV7_9FIRM	UniRef90_R6HQV7 3-deoxy-manno-octulosonate-8-phosphatase n=2 Tax=unclassified Phascolarctobacterium TaxID=2639160 RepID=R6HQV7_9FIRM	K03270	3-deoxy-D-manno-octulosonate 8-phosphate phosphatase (KDO 8-P phosphatase) [EC:3.1.3.45]
uniref:R6HQW6_9FIRM	R6HQW6_9FIRM	UniRef90_R6HQW6 Glutamate formimidoyltransferase n=2 Tax=unclassified Phascolarctobacterium TaxID=2639160 RepID=R6HQW6_9FIRM	K01500	methenyltetrahydrofolate cyclohydrolase [EC:3.5.4.9]
uniref:R6HQX1_9FIRM	A0A316S501_9FIRM, R6HQX1_9FIRM	UniRef90_A0A316S501 QacE family quaternary ammonium compound efflux SMR transporter n=1 Tax=Phascolarctobacterium sp. TaxID=2049039 RepID=A0A316S501_9FIRM, UniRef90_R6HQX1 Spermidine export protein MdtJ n=2 Tax=unclassified Phascolarctobacterium TaxID=2639160 RepID=R6HQX1_9FIRM	K11743	spermidine export protein MdtJ
uniref:R6HQY4_9FIRM	R6HQY4_9FIRM	UniRef90_R6HQY4 Monogalactosyldiacylglycerol synthase protein n=2 Tax=unclassified Phascolarctobacterium TaxID=2639160 RepID=R6HQY4_9FIRM			GT28	GT28 1,2-diacylglycerol 3-beta-galactosyltransferase (EC 2.4.1.46); 1,2-diacylglycerol 3-beta-glucosyltransferase (EC 2.4.1.157); UDP-GlcNAc: Und-PP-MurAc-pentapeptide beta-N-acetylglucosaminyltransferase (EC 2.4.1.227); digalactosyldiacylglycerol synthase (EC 2.4.1.241)
uniref:R6HR12_9FIRM	R6HR12_9FIRM	UniRef90_R6HR12 FAD dependent oxidoreductase n=2 Tax=unclassified Phascolarctobacterium TaxID=2639160 RepID=R6HR12_9FIRM	K07137	uncharacterized protein
uniref:R6HR59_9FIRM	R6HR59_9FIRM	UniRef90_R6HR59 DUF1292 domain-containing protein n=3 Tax=unclassified Phascolarctobacterium TaxID=2639160 RepID=R6HR59_9FIRM
uniref:R6HR81_9FIRM	R6HR81_9FIRM	UniRef90_R6HR81 Zinc ribbon domain-containing protein n=2 Tax=unclassified Phascolarctobacterium TaxID=2639160 RepID=R6HR81_9FIRM
uniref:R6HRB5_9FIRM	R6HRB5_9FIRM	UniRef90_R6HRB5 UDG domain-containing protein n=2 Tax=unclassified Phascolarctobacterium TaxID=2639160 RepID=R6HRB5_9FIRM
uniref:R6HRD6_9FIRM	R6HRD6_9FIRM	UniRef90_R6HRD6 Pyridoxamine 5'-phosphate oxidase family protein n=2 Tax=unclassified Phascolarctobacterium TaxID=2639160 RepID=R6HRD6_9FIRM
uniref:R6HRF2_9FIRM	R6HRF2_9FIRM	UniRef90_R6HRF2 Thiamine diphosphokinase n=2 Tax=unclassified Phascolarctobacterium TaxID=2639160 RepID=R6HRF2_9FIRM	K00949	thiamine pyrophosphokinase [EC:2.7.6.2]
uniref:R6HRF7_9FIRM	R6HRF7_9FIRM	UniRef90_R6HRF7 DNA replication and repair protein RecF n=2 Tax=unclassified Phascolarctobacterium TaxID=2639160 RepID=R6HRF7_9FIRM	K03629	DNA replication and repair protein RecF
uniref:R6HRG7_9FIRM	R6HRG7_9FIRM	UniRef90_R6HRG7 Ribosomal RNA small subunit methyltransferase G n=2 Tax=unclassified Phascolarctobacterium TaxID=2639160 RepID=R6HRG7_9FIRM	K03501	16S rRNA (guanine527-N7)-methyltransferase [EC:2.1.1.170]
uniref:R6HRH2_9FIRM	UPI002011DE7C, R6HRH2_9FIRM	UniRef90_UPI002011DE7C YbaK/EbsC family protein n=1 Tax=Phascolarctobacterium sp. ET69 TaxID=2939420 RepID=UPI002011DE7C, UniRef90_R6HRH2 YbaK/proline--tRNA ligase associated domain protein n=2 Tax=unclassified Phascolarctobacterium TaxID=2639160 RepID=R6HRH2_9FIRM
uniref:R6HRH7_9FIRM	R6HRH7_9FIRM	UniRef90_R6HRH7 DUF4446 family protein n=1 Tax=Phascolarctobacterium sp. CAG:266 TaxID=1262915 RepID=R6HRH7_9FIRM
uniref:R6HRI8_9FIRM	R6HRI8_9FIRM	UniRef90_R6HRI8 Iron dependent repressor DNA binding domain protein n=1 Tax=Phascolarctobacterium sp. CAG:266 TaxID=1262915 RepID=R6HRI8_9FIRM
uniref:R6HRK2_9FIRM	R6HRK2_9FIRM	UniRef90_R6HRK2 Oxygen-insensitive NAD(P)H nitroreductase n=2 Tax=unclassified Phascolarctobacterium TaxID=2639160 RepID=R6HRK2_9FIRM
uniref:R6HRL2_9FIRM	R6HRL2_9FIRM	UniRef90_R6HRL2 TSCPD domain-containing protein n=2 Tax=unclassified Phascolarctobacterium TaxID=2639160 RepID=R6HRL2_9FIRM
uniref:R6HRP5_9FIRM	R6HRP5_9FIRM	UniRef90_R6HRP5 UDP-N-acetylmuramoyl-tripeptide--D-alanyl-D-alanine ligase n=2 Tax=unclassified Phascolarctobacterium TaxID=2639160 RepID=R6HRP5_9FIRM	K01929	UDP-N-acetylmuramoyl-tripeptide--D-alanyl-D-alanine ligase [EC:6.3.2.10]
uniref:R6HRR6_9FIRM	R6HRR6_9FIRM	UniRef90_R6HRR6 Phage protein n=2 Tax=unclassified Phascolarctobacterium TaxID=2639160 RepID=R6HRR6_9FIRM
uniref:R6HS10_9FIRM	R6HS10_9FIRM	UniRef90_R6HS10 Nucleotide-binding protein BN574_00329 n=2 Tax=unclassified Phascolarctobacterium TaxID=2639160 RepID=R6HS10_9FIRM	K06958	RNase adapter protein RapZ
uniref:R6HSB3_9FIRM	R6HSB3_9FIRM	UniRef90_R6HSB3 Quaternary ammonium compounds resistance protein Qac n=2 Tax=unclassified Phascolarctobacterium TaxID=2639160 RepID=R6HSB3_9FIRM	K03297	small multidrug resistance pump
uniref:R6HSD2_9FIRM	R6HSD2_9FIRM	UniRef90_R6HSD2 Thioesterase n=1 Tax=Phascolarctobacterium sp. CAG:266 TaxID=1262915 RepID=R6HSD2_9FIRM
uniref:R6HSG7_9FIRM	R6HSG7_9FIRM	UniRef90_R6HSG7 Transcriptional regulator MerR family n=2 Tax=unclassified Phascolarctobacterium TaxID=2639160 RepID=R6HSG7_9FIRM
uniref:R6HSK3_9FIRM	R6HSK3_9FIRM	UniRef90_R6HSK3 ZT_dimer domain-containing protein n=3 Tax=unclassified Phascolarctobacterium TaxID=2639160 RepID=R6HSK3_9FIRM	K13283	ferrous-iron efflux pump FieF
uniref:R6HSL7_9FIRM	R6HSL7_9FIRM	UniRef90_R6HSL7 HDIG domain protein n=2 Tax=unclassified Phascolarctobacterium TaxID=2639160 RepID=R6HSL7_9FIRM	K03698	3'-5' exoribonuclease [EC:3.1.-.-]
uniref:R6HSR3_9FIRM	R6HSR3_9FIRM	UniRef90_R6HSR3 DUF3842 family protein n=1 Tax=Phascolarctobacterium sp. CAG:266 TaxID=1262915 RepID=R6HSR3_9FIRM
uniref:R6HSR8_9FIRM	R6HSR8_9FIRM	UniRef90_R6HSR8 Glycine dehydrogenase (aminomethyl-transferring) n=3 Tax=unclassified Phascolarctobacterium TaxID=2639160 RepID=R6HSR8_9FIRM	K00283	glycine dehydrogenase subunit 2 [EC:1.4.4.2]
uniref:R6HSR9_9FIRM	R6HSR9_9FIRM	UniRef90_R6HSR9 Redox-active disulfide protein 2 family protein n=1 Tax=Phascolarctobacterium sp. CAG:266 TaxID=1262915 RepID=R6HSR9_9FIRM
uniref:R6HST2_9FIRM	R6HST2_9FIRM	UniRef90_R6HST2 Ammonium transporter n=3 Tax=unclassified Phascolarctobacterium TaxID=2639160 RepID=R6HST2_9FIRM	K03320	ammonium transporter, Amt family
uniref:R6HAA9_9FIRM	R6HAA9_9FIRM	UniRef90_R6HAA9 Mini-ribonuclease 3 n=2 Tax=unclassified Phascolarctobacterium TaxID=2639160 RepID=R6HAA9_9FIRM	K11145	mini-ribonuclease III [EC:3.1.26.-]
uniref:R6I8X7_9FIRM	R6I8X7_9FIRM	UniRef90_R6I8X7 AP endonuclease family 2 n=2 Tax=unclassified Phascolarctobacterium TaxID=2639160 RepID=R6I8X7_9FIRM
uniref:R6I914_9FIRM	R6I914_9FIRM	UniRef90_R6I914 Two-component response regulator n=2 Tax=unclassified Phascolarctobacterium TaxID=2639160 RepID=R6I914_9FIRM	K02483	two-component system, OmpR family, response regulator
uniref:R6I944_9FIRM	R6I944_9FIRM	UniRef90_R6I944 Prepilin-type N-terminal cleavage/methylation domain-containing protein n=2 Tax=unclassified Phascolarctobacterium TaxID=2639160 RepID=R6I944_9FIRM
uniref:R6I958_9FIRM	R6I958_9FIRM, A0A4R1R065_9FIRM	UniRef90_R6I958 Transposase n=2 Tax=unclassified Phascolarctobacterium TaxID=2639160 RepID=R6I958_9FIRM, UniRef90_A0A4R1R065 DNA-binding transcriptional MerR regulator n=4 Tax=Eubacteriales TaxID=186802 RepID=A0A4R1R065_9FIRM
uniref:R6I965_9FIRM	R6I965_9FIRM	UniRef90_R6I965 UPF0145 protein BN574_00661 n=3 Tax=unclassified Phascolarctobacterium TaxID=2639160 RepID=R6I965_9FIRM
uniref:R6I970_9FIRM	R6I970_9FIRM	UniRef90_R6I970 Polysaccharide deacetylase n=3 Tax=unclassified Phascolarctobacterium TaxID=2639160 RepID=R6I970_9FIRM			CE4	CE4 acetyl xylan esterase (EC 3.1.1.72); chitin deacetylase (EC 3.5.1.41); chitooligosaccharide deacetylase (EC 3.5.1.-); peptidoglycan GlcNAc deacetylase (EC 3.5.1.-); peptidoglycan N-acetylmuramic acid deacetylase (EC 3.5.1.-).
uniref:R6I974_9FIRM	R6I974_9FIRM	UniRef90_R6I974 Allantoin racemase n=2 Tax=unclassified Phascolarctobacterium TaxID=2639160 RepID=R6I974_9FIRM	K16841	allantoin racemase [EC:5.1.99.3]
uniref:R6I989_9FIRM	R6I989_9FIRM	UniRef90_R6I989 Diacylglycerol kinase catalytic domain protein n=3 Tax=unclassified Phascolarctobacterium TaxID=2639160 RepID=R6I989_9FIRM	K07029	diacylglycerol kinase (ATP) [EC:2.7.1.107]
uniref:R6I9A7_9FIRM	R6I9A7_9FIRM	UniRef90_R6I9A7 DUF190 domain-containing protein n=1 Tax=Phascolarctobacterium sp. CAG:266 TaxID=1262915 RepID=R6I9A7_9FIRM	K09137	uncharacterized protein
uniref:R6I9E5_9FIRM	R6I9E5_9FIRM	UniRef90_R6I9E5 Efflux transporter RND family MFP subunit n=2 Tax=unclassified Phascolarctobacterium TaxID=2639160 RepID=R6I9E5_9FIRM	K03585	membrane fusion protein, multidrug efflux system
uniref:R6I9E9_9FIRM	R6I9E9_9FIRM	UniRef90_R6I9E9 Aminotransferase n=3 Tax=unclassified Phascolarctobacterium TaxID=2639160 RepID=R6I9E9_9FIRM
uniref:R6I9G0_9FIRM	R6I9G0_9FIRM	UniRef90_R6I9G0 PXO2-47 protein n=2 Tax=unclassified Phascolarctobacterium TaxID=2639160 RepID=R6I9G0_9FIRM
uniref:R6I9L3_9FIRM	R6I9L3_9FIRM	UniRef90_R6I9L3 EDD domain protein DegV family n=2 Tax=unclassified Phascolarctobacterium TaxID=2639160 RepID=R6I9L3_9FIRM	K25232	fatty acid kinase fatty acid binding subunit
uniref:R6I9Q2_9FIRM	R6I9Q2_9FIRM	UniRef90_R6I9Q2 Fe-ADH domain-containing protein n=3 Tax=unclassified Phascolarctobacterium TaxID=2639160 RepID=R6I9Q2_9FIRM
uniref:R6I9S3_9FIRM	R6I9S3_9FIRM	UniRef90_R6I9S3 UPF0173 metal-dependent hydrolase BN574_00899 n=3 Tax=unclassified Phascolarctobacterium TaxID=2639160 RepID=R6I9S3_9FIRM
uniref:R6I9T3_9FIRM	R6I9T3_9FIRM	UniRef90_R6I9T3 Pentapeptide repeat protein n=2 Tax=unclassified Phascolarctobacterium TaxID=2639160 RepID=R6I9T3_9FIRM
uniref:R6I9U1_9FIRM	R6I9U1_9FIRM	UniRef90_R6I9U1 DUF3298 domain-containing protein n=2 Tax=unclassified Phascolarctobacterium TaxID=2639160 RepID=R6I9U1_9FIRM
uniref:R6I9U6_9FIRM	A0A1Q9JVF0_9FIRM, R6I9U6_9FIRM	UniRef90_A0A1Q9JVF0 ABC transporter n=2 Tax=Anaerostipes TaxID=207244 RepID=A0A1Q9JVF0_9FIRM, UniRef90_R6I9U6 ABC transporter domain-containing protein n=3 Tax=unclassified Phascolarctobacterium TaxID=2639160 RepID=R6I9U6_9FIRM
uniref:R6I9V6_9FIRM	R6I9V6_9FIRM	UniRef90_R6I9V6 Hydrolase NUDIX family n=2 Tax=unclassified Phascolarctobacterium TaxID=2639160 RepID=R6I9V6_9FIRM
uniref:R6I9Y1_9FIRM	R6I9Y1_9FIRM	UniRef90_R6I9Y1 HTH-type transcriptional repressor CzrA n=2 Tax=unclassified Phascolarctobacterium TaxID=2639160 RepID=R6I9Y1_9FIRM	K21903	ArsR family transcriptional regulator, lead/cadmium/zinc/bismuth-responsive transcriptional repressor
uniref:R6I9Y8_9FIRM	R6I9Y8_9FIRM	UniRef90_R6I9Y8 HTH cro/C1-type domain-containing protein n=2 Tax=unclassified Phascolarctobacterium TaxID=2639160 RepID=R6I9Y8_9FIRM	K23779	XRE family transcriptional regulator, regulator of sulfur utilization
uniref:R6IA13_9FIRM	R6IA13_9FIRM	UniRef90_R6IA13 zinc_ribbon_2 domain-containing protein n=2 Tax=unclassified Phascolarctobacterium TaxID=2639160 RepID=R6IA13_9FIRM
uniref:R6IA72_9FIRM	R6IA72_9FIRM	UniRef90_R6IA72 Cytosine permease n=3 Tax=unclassified Phascolarctobacterium TaxID=2639160 RepID=R6IA72_9FIRM	K10974	cytosine permease
uniref:R6IAE9_9FIRM	R6IAE9_9FIRM	UniRef90_R6IAE9 Transporter SSS family n=2 Tax=unclassified Phascolarctobacterium TaxID=2639160 RepID=R6IAE9_9FIRM
uniref:R6IAH0_9FIRM	R6IAH0_9FIRM	UniRef90_R6IAH0 TPR_REGION domain-containing protein n=2 Tax=unclassified Phascolarctobacterium TaxID=2639160 RepID=R6IAH0_9FIRM
uniref:R6IAL3_9FIRM	R6IAL3_9FIRM	UniRef90_R6IAL3 UPF0597 protein BN574_01107 n=3 Tax=unclassified Phascolarctobacterium TaxID=2639160 RepID=R6IAL3_9FIRM
uniref:R6IAW7_9FIRM	R6IAW7_9FIRM	UniRef90_R6IAW7 Uncharacterized protein n=2 Tax=unclassified Phascolarctobacterium TaxID=2639160 RepID=R6IAW7_9FIRM
uniref:R6IAW9_9FIRM	R6IAW9_9FIRM	UniRef90_R6IAW9 Cell division protein SepF n=2 Tax=unclassified Phascolarctobacterium TaxID=2639160 RepID=R6IAW9_9FIRM	K09772	cell division inhibitor SepF
uniref:R6IAZ1_9FIRM	R6IAZ1_9FIRM	UniRef90_R6IAZ1 NAD-dependent epimerase/dehydratase n=2 Tax=unclassified Phascolarctobacterium TaxID=2639160 RepID=R6IAZ1_9FIRM	K01784	UDP-glucose 4-epimerase [EC:5.1.3.2]
uniref:R6IB18_9FIRM	R6IB18_9FIRM	UniRef90_R6IB18 Regulatory protein RecX n=2 Tax=unclassified Phascolarctobacterium TaxID=2639160 RepID=R6IB18_9FIRM	K03565	regulatory protein
uniref:R6IB25_9FIRM	R6IB25_9FIRM	UniRef90_R6IB25 Hydrolase NUDIX family n=2 Tax=unclassified Phascolarctobacterium TaxID=2639160 RepID=R6IB25_9FIRM	K01515	ADP-ribose pyrophosphatase [EC:3.6.1.13 3.6.1.-]
uniref:R6IB57_9FIRM	R6IB57_9FIRM	UniRef90_R6IB57 Branched-chain amino acid transport protein n=1 Tax=Phascolarctobacterium sp. CAG:266 TaxID=1262915 RepID=R6IB57_9FIRM
uniref:R6IB65_9FIRM	R6IB65_9FIRM	UniRef90_R6IB65 RecF/RecN/SMC protein n=2 Tax=unclassified Phascolarctobacterium TaxID=2639160 RepID=R6IB65_9FIRM
uniref:R6IB96_9FIRM	R6IB96_9FIRM	UniRef90_R6IB96 Efflux transporter RND family MFP subunit n=2 Tax=unclassified Phascolarctobacterium TaxID=2639160 RepID=R6IB96_9FIRM	K18302	membrane fusion protein, multidrug efflux system
uniref:R6IBH5_9FIRM	R6IBH5_9FIRM	UniRef90_R6IBH5 AAA ATPase n=2 Tax=unclassified Phascolarctobacterium TaxID=2639160 RepID=R6IBH5_9FIRM
uniref:R6IBJ8_9FIRM	R6IBJ8_9FIRM	UniRef90_R6IBJ8 T2SSC domain-containing protein n=2 Tax=unclassified Phascolarctobacterium TaxID=2639160 RepID=R6IBJ8_9FIRM
uniref:R6IBK9_9FIRM	R6IBK9_9FIRM	UniRef90_R6IBK9 Primosomal protein N' n=2 Tax=unclassified Phascolarctobacterium TaxID=2639160 RepID=R6IBK9_9FIRM	K04066	primosomal protein N' (replication factor Y) (superfamily II helicase) [EC:5.6.2.4]
uniref:R6IBQ8_9FIRM	R6IBQ8_9FIRM	UniRef90_R6IBQ8 GntP family permease n=3 Tax=unclassified Phascolarctobacterium TaxID=2639160 RepID=R6IBQ8_9FIRM	K03299	gluconate:H+ symporter, GntP family
uniref:R6IBS4_9FIRM	R6IBS4_9FIRM	UniRef90_R6IBS4 RNA methyltransferase TrmH family group 3 n=2 Tax=unclassified Phascolarctobacterium TaxID=2639160 RepID=R6IBS4_9FIRM	K03437	RNA methyltransferase, TrmH family
uniref:R6IBV4_9FIRM	R6IBV4_9FIRM	UniRef90_R6IBV4 Flavodoxin n=3 Tax=unclassified Phascolarctobacterium TaxID=2639160 RepID=R6IBV4_9FIRM
uniref:R6IBV9_9FIRM	R6IBV9_9FIRM	UniRef90_R6IBV9 CMP/dCMP-type deaminase domain-containing protein n=2 Tax=unclassified Phascolarctobacterium TaxID=2639160 RepID=R6IBV9_9FIRM
uniref:R6IC01_9FIRM	R6IC01_9FIRM	UniRef90_R6IC01 Cyclase n=2 Tax=unclassified Phascolarctobacterium TaxID=2639160 RepID=R6IC01_9FIRM	K07130	arylformamidase [EC:3.5.1.9]
uniref:R6IC17_9FIRM	R6IC17_9FIRM	UniRef90_R6IC17 QueT transporter family protein n=1 Tax=Phascolarctobacterium sp. CAG:266 TaxID=1262915 RepID=R6IC17_9FIRM
uniref:R6IC34_9FIRM	R6IC34_9FIRM	UniRef90_R6IC34 Virulence factor Mce family protein n=3 Tax=unclassified Phascolarctobacterium TaxID=2639160 RepID=R6IC34_9FIRM	K02067	phospholipid/cholesterol/gamma-HCH transport system substrate-binding protein
uniref:R6IC38_9FIRM	R6IC38_9FIRM	UniRef90_R6IC38 RseA_N domain-containing protein n=2 Tax=unclassified Phascolarctobacterium TaxID=2639160 RepID=R6IC38_9FIRM
uniref:R6IC42_9FIRM	R6IC42_9FIRM	UniRef90_R6IC42 Outer membrane protein n=2 Tax=unclassified Phascolarctobacterium TaxID=2639160 RepID=R6IC42_9FIRM	K06142	outer membrane protein
uniref:R6IC65_9FIRM	A0A316S479_9FIRM, R6IC65_9FIRM	UniRef90_A0A316S479 Transcriptional regulator n=1 Tax=Phascolarctobacterium sp. TaxID=2049039 RepID=A0A316S479_9FIRM, UniRef90_R6IC65 HTH merR-type domain-containing protein n=2 Tax=unclassified Phascolarctobacterium TaxID=2639160 RepID=R6IC65_9FIRM	K19575,	MerR family transcriptional regulator, activator of bmr gene,
uniref:R6IC97_9FIRM	R6IC97_9FIRM	UniRef90_R6IC97 YbbR-like protein n=1 Tax=Phascolarctobacterium sp. CAG:266 TaxID=1262915 RepID=R6IC97_9FIRM
uniref:R6ICA2_9FIRM	R6ICA2_9FIRM	UniRef90_R6ICA2 Lysine transporter LysE n=2 Tax=unclassified Phascolarctobacterium TaxID=2639160 RepID=R6ICA2_9FIRM
uniref:R6ICB8_9FIRM	A0A316S9M4_9FIRM, R6ICB8_9FIRM	UniRef90_A0A316S9M4 D-aminoacyl-tRNA deacylase n=1 Tax=Phascolarctobacterium sp. TaxID=2049039 RepID=A0A316S9M4_9FIRM, UniRef90_R6ICB8 D-aminoacyl-tRNA deacylase n=2 Tax=unclassified Phascolarctobacterium TaxID=2639160 RepID=R6ICB8_9FIRM	K07560	D-aminoacyl-tRNA deacylase [EC:3.1.1.96]
uniref:R6ICC3_9FIRM	R6ICC3_9FIRM	UniRef90_R6ICC3 CpXC domain-containing protein n=3 Tax=unclassified Phascolarctobacterium TaxID=2639160 RepID=R6ICC3_9FIRM
uniref:R6ICJ4_9FIRM	R6ICJ4_9FIRM	UniRef90_R6ICJ4 Prevent-host-death family protein n=2 Tax=unclassified Phascolarctobacterium TaxID=2639160 RepID=R6ICJ4_9FIRM
uniref:R6ICL2_9FIRM	R6ICL2_9FIRM	UniRef90_R6ICL2 Transcriptional regulator n=2 Tax=unclassified Phascolarctobacterium TaxID=2639160 RepID=R6ICL2_9FIRM	K17472	Rrf2 family transcriptional regulator, cysteine metabolism repressor
uniref:R6ICL6_9FIRM	R6ICL6_9FIRM	UniRef90_R6ICL6 Phospholipase patatin family n=1 Tax=Phascolarctobacterium sp. CAG:266 TaxID=1262915 RepID=R6ICL6_9FIRM	K07001	NTE family protein
uniref:R6ICM7_9FIRM	R6ICM7_9FIRM	UniRef90_R6ICM7 N-acetylmuramoyl-L-alanine amidase n=2 Tax=unclassified Phascolarctobacterium TaxID=2639160 RepID=R6ICM7_9FIRM
uniref:R6ICN3_9FIRM	R6ICN3_9FIRM	UniRef90_R6ICN3 S4 domain protein n=2 Tax=unclassified Phascolarctobacterium TaxID=2639160 RepID=R6ICN3_9FIRM	K14761	ribosome-associated protein
uniref:R6ICP1_9FIRM	R6ICP1_9FIRM	UniRef90_R6ICP1 Nucleoid occlusion protein n=2 Tax=unclassified Phascolarctobacterium TaxID=2639160 RepID=R6ICP1_9FIRM	K03497	ParB family transcriptional regulator, chromosome partitioning protein
uniref:R6ICP6_9FIRM	R6ICP6_9FIRM	UniRef90_R6ICP6 N-acetyltransferase domain-containing protein n=2 Tax=unclassified Phascolarctobacterium TaxID=2639160 RepID=R6ICP6_9FIRM	K03824	putative acetyltransferase [EC:2.3.1.-]
uniref:R6ICQ5_9FIRM	R6ICQ5_9FIRM	UniRef90_R6ICQ5 NADPH-dependent FMN reductase n=2 Tax=unclassified Phascolarctobacterium TaxID=2639160 RepID=R6ICQ5_9FIRM
uniref:R6ICQ9_9FIRM	R6ICQ9_9FIRM	UniRef90_R6ICQ9 Protein BioX n=2 Tax=unclassified Phascolarctobacterium TaxID=2639160 RepID=R6ICQ9_9FIRM
uniref:R6ICR4_9FIRM	R6ICR4_9FIRM	UniRef90_R6ICR4 Germane domain-containing protein n=2 Tax=unclassified Phascolarctobacterium TaxID=2639160 RepID=R6ICR4_9FIRM	K06298	germination protein M
uniref:R6ICR9_9FIRM	R6ICR9_9FIRM	UniRef90_R6ICR9 ATPase/histidine kinase/DNA gyrase B/HSP90 domain protein n=2 Tax=unclassified Phascolarctobacterium TaxID=2639160 RepID=R6ICR9_9FIRM	K00936	two-component system, sensor histidine kinase PdtaS [EC:2.7.13.3]
uniref:R6ICT5_9FIRM	R6ICT5_9FIRM	UniRef90_R6ICT5 Holo-[acyl-carrier-protein] synthase n=1 Tax=Phascolarctobacterium sp. CAG:266 TaxID=1262915 RepID=R6ICT5_9FIRM	K00997	holo-[acyl-carrier protein] synthase [EC:2.7.8.7]
uniref:R6ICW7_9FIRM	R6ICW7_9FIRM	UniRef90_R6ICW7 Putative DNA polymerase III delta' subunit n=2 Tax=unclassified Phascolarctobacterium TaxID=2639160 RepID=R6ICW7_9FIRM	K02341	DNA polymerase III subunit delta' [EC:2.7.7.7]
uniref:R6ICY5_9FIRM	R6ICY5_9FIRM	UniRef90_R6ICY5 POTRA domain protein FtsQ-type n=2 Tax=unclassified Phascolarctobacterium TaxID=2639160 RepID=R6ICY5_9FIRM	K03589	cell division protein FtsQ
uniref:R6ICZ6_9FIRM	R6ICZ6_9FIRM	UniRef90_R6ICZ6 Zinc-ribbon containing domain-containing protein n=2 Tax=unclassified Phascolarctobacterium TaxID=2639160 RepID=R6ICZ6_9FIRM
uniref:R6ID25_9FIRM	R6ID25_9FIRM	UniRef90_R6ID25 DUF4127 family protein n=2 Tax=unclassified Phascolarctobacterium TaxID=2639160 RepID=R6ID25_9FIRM
uniref:R6ID53_9FIRM	R6ID53_9FIRM	UniRef90_R6ID53 ATPase/histidine kinase/DNA gyrase B/HSP90 domain protein n=1 Tax=Phascolarctobacterium sp. CAG:266 TaxID=1262915 RepID=R6ID53_9FIRM
uniref:R6IDD9_9FIRM	R6IDD9_9FIRM	UniRef90_R6IDD9 GIY-YIG catalytic domain protein n=2 Tax=unclassified Phascolarctobacterium TaxID=2639160 RepID=R6IDD9_9FIRM	K07461	putative endonuclease
uniref:R6IDE7_9FIRM	R6IDE7_9FIRM	UniRef90_R6IDE7 UDP-N-acetylmuramate dehydrogenase n=2 Tax=unclassified Phascolarctobacterium TaxID=2639160 RepID=R6IDE7_9FIRM
uniref:R6IDF2_9FIRM	R6IDF2_9FIRM	UniRef90_R6IDF2 PHP domain protein n=1 Tax=Phascolarctobacterium sp. CAG:266 TaxID=1262915 RepID=R6IDF2_9FIRM	K07053	3',5'-nucleoside bisphosphate phosphatase [EC:3.1.3.97]
uniref:R6IDJ5_9FIRM	R6IDJ5_9FIRM	UniRef90_R6IDJ5 WYL domain protein n=2 Tax=unclassified Phascolarctobacterium TaxID=2639160 RepID=R6IDJ5_9FIRM
uniref:R6IDN7_9FIRM	R6IDN7_9FIRM	UniRef90_R6IDN7 B12 binding domain protein n=2 Tax=unclassified Phascolarctobacterium TaxID=2639160 RepID=R6IDN7_9FIRM	K04034	anaerobic magnesium-protoporphyrin IX monomethyl ester cyclase [EC:1.21.98.3]
uniref:R6IDQ5_9FIRM	R6IDQ5_9FIRM	UniRef90_R6IDQ5 Rod shape-determining protein MreD n=2 Tax=unclassified Phascolarctobacterium TaxID=2639160 RepID=R6IDQ5_9FIRM	K03571	rod shape-determining protein MreD
uniref:R6IDS1_9FIRM	R6IDS1_9FIRM	UniRef90_R6IDS1 FeoA domain protein n=1 Tax=Phascolarctobacterium sp. CAG:266 TaxID=1262915 RepID=R6IDS1_9FIRM	K04758	ferrous iron transport protein A
uniref:R6IDU7_9FIRM	R6IDU7_9FIRM	UniRef90_R6IDU7 30S ribosomal protein S24e n=1 Tax=Phascolarctobacterium sp. CAG:266 TaxID=1262915 RepID=R6IDU7_9FIRM
uniref:R6IDV4_9FIRM	R6IDV4_9FIRM	UniRef90_R6IDV4 SGNH_hydro domain-containing protein n=2 Tax=unclassified Phascolarctobacterium TaxID=2639160 RepID=R6IDV4_9FIRM
uniref:R6IDY5_9FIRM	R6IDY5_9FIRM	UniRef90_R6IDY5 Amidohydrolase family protein n=2 Tax=unclassified Phascolarctobacterium TaxID=2639160 RepID=R6IDY5_9FIRM	K07045	uncharacterized protein
uniref:R6IE05_9FIRM	R6IE05_9FIRM	UniRef90_R6IE05 Lipoate--protein ligase n=2 Tax=unclassified Phascolarctobacterium TaxID=2639160 RepID=R6IE05_9FIRM	K03800	lipoate---protein ligase [EC:6.3.1.20]
uniref:R6IE17_9FIRM	R6IE17_9FIRM	UniRef90_R6IE17 Nitrogen regulatory protein P-II n=3 Tax=unclassified Phascolarctobacterium TaxID=2639160 RepID=R6IE17_9FIRM	K04751	nitrogen regulatory protein P-II 1
uniref:UPI001F9780CE	UPI001F9780CE, R6HPM7_9FIRM	UniRef90_UPI001F9780CE histidine phosphatase family protein n=1 Tax=Phascolarctobacterium sp. ET69 TaxID=2939420 RepID=UPI001F9780CE, UniRef90_R6HPM7 Phosphoglycerate mutase family protein n=2 Tax=unclassified Phascolarctobacterium TaxID=2639160 RepID=R6HPM7_9FIRM
uniref:UPI001F9B8FFF	UPI001F9B8FFF, R6ICC6_9FIRM	UniRef90_UPI001F9B8FFF glycerol-3-phosphate 1-O-acyltransferase PlsY n=1 Tax=Phascolarctobacterium sp. ET69 TaxID=2939420 RepID=UPI001F9B8FFF, UniRef90_R6ICC6 Glycerol-3-phosphate acyltransferase n=2 Tax=unclassified Phascolarctobacterium TaxID=2639160 RepID=R6ICC6_9FIRM	K08591	acyl phosphate:glycerol-3-phosphate acyltransferase [EC:2.3.1.275]
uniref:UPI001FA40137	UPI001FA40137	UniRef90_UPI001FA40137 MerR family transcriptional regulator n=1 Tax=Phascolarctobacterium sp. ET69 TaxID=2939420 RepID=UPI001FA40137	K21745	MerR family transcriptional regulator, aldehyde-responsive regulator
uniref:UPI002010CE81	UPI002010CE81	UniRef90_UPI002010CE81 twin-arginine translocase subunit TatC n=1 Tax=Phascolarctobacterium sp. ET69 TaxID=2939420 RepID=UPI002010CE81	K03118	sec-independent protein translocase protein TatC
uniref:UPI002010D4A8	UPI002010D4A8	UniRef90_UPI002010D4A8 phosphoribosyltransferase family protein n=1 Tax=Phascolarctobacterium sp. ET69 TaxID=2939420 RepID=UPI002010D4A8	K02242	competence protein ComFC
uniref:UPI002010EB3E	UPI002010EB3E	UniRef90_UPI002010EB3E cytidine deaminase n=1 Tax=Phascolarctobacterium sp. ET69 TaxID=2939420 RepID=UPI002010EB3E	K01489	cytidine deaminase [EC:3.5.4.5]
uniref:UPI002010EFBC	UPI002010EFBC	UniRef90_UPI002010EFBC alpha-ribazole phosphatase n=1 Tax=Phascolarctobacterium sp. ET69 TaxID=2939420 RepID=UPI002010EFBC	K22305	phosphoserine phosphatase [EC:3.1.3.3]
uniref:UPI002010F390	UPI002010F390	UniRef90_UPI002010F390 NAD(P)H-dependent oxidoreductase subunit E n=1 Tax=Phascolarctobacterium sp. ET69 TaxID=2939420 RepID=UPI002010F390
uniref:UPI002010F7DD	UPI002010F7DD	UniRef90_UPI002010F7DD thiamine phosphate synthase n=1 Tax=Phascolarctobacterium sp. ET69 TaxID=2939420 RepID=UPI002010F7DD
uniref:UPI00201118FA	UPI00201118FA	UniRef90_UPI00201118FA agmatinase n=1 Tax=Phascolarctobacterium sp. ET69 TaxID=2939420 RepID=UPI00201118FA	K01480	agmatinase [EC:3.5.3.11]
uniref:UPI0020114C99	UPI0020114C99	UniRef90_UPI0020114C99 biotin transporter BioY n=1 Tax=Phascolarctobacterium sp. ET69 TaxID=2939420 RepID=UPI0020114C99	K03523	biotin transport system substrate-specific component
uniref:UPI00201186D2	UPI00201186D2	UniRef90_UPI00201186D2 L-serine ammonia-lyase, iron-sulfur-dependent, subunit alpha n=1 Tax=Phascolarctobacterium sp. ET69 TaxID=2939420 RepID=UPI00201186D2	K01752	L-serine dehydratase [EC:4.3.1.17]
uniref:UPI0020118EFF	UPI0020118EFF	UniRef90_UPI0020118EFF universal stress protein n=1 Tax=Phascolarctobacterium sp. ET69 TaxID=2939420 RepID=UPI0020118EFF
uniref:UPI002011C979	UPI002011C979	UniRef90_UPI002011C979 DUF4127 family protein n=1 Tax=Phascolarctobacterium sp. ET69 TaxID=2939420 RepID=UPI002011C979
uniref:UPI002011CF52	UPI002011CF52	UniRef90_UPI002011CF52 methyltransferase domain-containing protein n=1 Tax=Phascolarctobacterium sp. ET69 TaxID=2939420 RepID=UPI002011CF52
uniref:UPI002011D684	UPI002011D684	UniRef90_UPI002011D684 alpha/beta fold hydrolase n=1 Tax=Phascolarctobacterium sp. ET69 TaxID=2939420 RepID=UPI002011D684
uniref:UPI002011E6E4	UPI002011E6E4	UniRef90_UPI002011E6E4 DedA family protein n=1 Tax=Phascolarctobacterium sp. ET69 TaxID=2939420 RepID=UPI002011E6E4	K03975	membrane-associated protein
uniref:UPI002011EB2C	UPI002011EB2C	UniRef90_UPI002011EB2C DUF2520 domain-containing protein n=1 Tax=Phascolarctobacterium sp. ET69 TaxID=2939420 RepID=UPI002011EB2C
uniref:UPI0020121675	UPI0020121675	UniRef90_UPI0020121675 TPM domain-containing protein n=1 Tax=Phascolarctobacterium sp. ET69 TaxID=2939420 RepID=UPI0020121675	K06872	uncharacterized protein
uniref:UPI0020121754	UPI0020121754	UniRef90_UPI0020121754 NAD(P)H-hydrate dehydratase n=1 Tax=Phascolarctobacterium sp. ET69 TaxID=2939420 RepID=UPI0020121754	K23997	ADP-dependent NAD(P)H-hydrate dehydratase / NAD(P)H-hydrate epimerase [EC:4.2.1.136 5.1.99.6]
uniref:UPI0020122DC8	UPI0020122DC8, R6HLI7_9FIRM	UniRef90_UPI0020122DC8 GNAT family N-acetyltransferase n=1 Tax=Phascolarctobacterium sp. ET69 TaxID=2939420 RepID=UPI0020122DC8, UniRef90_R6HLI7 GCN5-related N-acetyltransferase n=1 Tax=Phascolarctobacterium sp. CAG:266 TaxID=1262915 RepID=R6HLI7_9FIRM
uniref:UPI0020125210	UPI0020125210	UniRef90_UPI0020125210 DAK2 domain-containing protein n=1 Tax=Phascolarctobacterium sp. ET69 TaxID=2939420 RepID=UPI0020125210
uniref:UPI002012684B	UPI002012684B	UniRef90_UPI002012684B PHP domain-containing protein n=1 Tax=Phascolarctobacterium sp. ET69 TaxID=2939420 RepID=UPI002012684B	K20859	phosphoribosyl 1,2-cyclic phosphate 1,2-diphosphodiesterase [EC:3.1.4.57]
uniref:UPI0020127F97	UPI0020127F97, R6ICA7_9FIRM	UniRef90_UPI0020127F97 GNAT family N-acetyltransferase n=1 Tax=Phascolarctobacterium sp. ET69 TaxID=2939420 RepID=UPI0020127F97, UniRef90_R6ICA7 N-acetyltransferase domain-containing protein n=1 Tax=Phascolarctobacterium sp. CAG:266 TaxID=1262915 RepID=R6ICA7_9FIRM
uniref:UPI0020128B4F	UPI0020128B4F	UniRef90_UPI0020128B4F TIGR04076 family protein n=1 Tax=Phascolarctobacterium sp. ET69 TaxID=2939420 RepID=UPI0020128B4F
uniref:UPI0020129B71	UPI0020129B71, R6HPQ8_9FIRM	UniRef90_UPI0020129B71 hypothetical protein n=1 Tax=Phascolarctobacterium sp. ET69 TaxID=2939420 RepID=UPI0020129B71, UniRef90_R6HPQ8 DUF302 domain-containing protein n=1 Tax=Phascolarctobacterium sp. CAG:266 TaxID=1262915 RepID=R6HPQ8_9FIRM
uniref:UPI002012AC70	UPI002012AC70	UniRef90_UPI002012AC70 tRNA 2-thiouridine(34) synthase MnmA n=1 Tax=Phascolarctobacterium sp. ET69 TaxID=2939420 RepID=UPI002012AC70	K00566	tRNA-uridine 2-sulfurtransferase [EC:2.8.1.13]
uniref:UPI002012B923	UPI002012B923	UniRef90_UPI002012B923 6-carboxyhexanoate--CoA ligase n=1 Tax=Phascolarctobacterium sp. ET69 TaxID=2939420 RepID=UPI002012B923	K01906	6-carboxyhexanoate--CoA ligase [EC:6.2.1.14]
uniref:UPI002012C3F7	UPI002012C3F7	UniRef90_UPI002012C3F7 YfcE family phosphodiesterase n=1 Tax=Phascolarctobacterium sp. ET69 TaxID=2939420 RepID=UPI002012C3F7	K07095	uncharacterized protein
uniref:UPI002012D8FF	UPI002012D8FF	UniRef90_UPI002012D8FF DNA-processing protein DprA n=1 Tax=Phascolarctobacterium sp. ET69 TaxID=2939420 RepID=UPI002012D8FF	K04096	DNA processing protein
uniref:UPI002012E414	UPI002012E414	UniRef90_UPI002012E414 hypothetical protein n=1 Tax=Phascolarctobacterium sp. ET69 TaxID=2939420 RepID=UPI002012E414	K24866	precorrin-2 dehydrogenase [EC:1.3.1.76]
uniref:UPI002012F4CB	UPI002012F4CB	UniRef90_UPI002012F4CB lipoprotein n=1 Tax=Phascolarctobacterium sp. ET69 TaxID=2939420 RepID=UPI002012F4CB	K15051	DNA-entry nuclease
uniref:UPI0020130A1C	UPI0020130A1C, R6HBF8_9FIRM	UniRef90_UPI0020130A1C SpoIID/LytB domain-containing protein n=1 Tax=Phascolarctobacterium sp. ET69 TaxID=2939420 RepID=UPI0020130A1C, UniRef90_R6HBF8 SpoIID/LytB domain protein n=1 Tax=Phascolarctobacterium sp. CAG:266 TaxID=1262915 RepID=R6HBF8_9FIRM	K06381	stage II sporulation protein D
uniref:UPI0020130CD2	UPI0020130CD2	UniRef90_UPI0020130CD2 flavodoxin family protein n=1 Tax=Phascolarctobacterium sp. ET69 TaxID=2939420 RepID=UPI0020130CD2
uniref:UPI0020132194	UPI0020132194	UniRef90_UPI0020132194 2-iminoacetate synthase ThiH n=1 Tax=Phascolarctobacterium sp. ET69 TaxID=2939420 RepID=UPI0020132194	K03150	2-iminoacetate synthase [EC:4.1.99.19]
uniref:UPI0020137844	UPI0020137844	UniRef90_UPI0020137844 twin-arginine translocase TatA/TatE family subunit n=1 Tax=Phascolarctobacterium sp. ET69 TaxID=2939420 RepID=UPI0020137844	K03116	sec-independent protein translocase protein TatA
uniref:UPI00201385A7	UPI00201385A7	UniRef90_UPI00201385A7 3-phosphoshikimate 1-carboxyvinyltransferase n=1 Tax=Phascolarctobacterium sp. ET69 TaxID=2939420 RepID=UPI00201385A7	K00800	3-phosphoshikimate 1-carboxyvinyltransferase [EC:2.5.1.19]
uniref:UPI002013A2EF	UPI002013A2EF, A0A316S4C4_9FIRM	UniRef90_UPI002013A2EF ATP-binding cassette domain-containing protein n=1 Tax=Phascolarctobacterium sp. ET69 TaxID=2939420 RepID=UPI002013A2EF, UniRef90_A0A316S4C4 Excinuclease ABC subunit A n=1 Tax=Phascolarctobacterium sp. TaxID=2049039 RepID=A0A316S4C4_9FIRM	K03701	excinuclease ABC subunit A
uniref:UPI002013B2EC	UPI002013B2EC	UniRef90_UPI002013B2EC tRNA glutamyl-Q(34) synthetase GluQRS n=1 Tax=Phascolarctobacterium sp. ET69 TaxID=2939420 RepID=UPI002013B2EC	K01885	glutamyl-tRNA synthetase [EC:6.1.1.17]

### Sheet: Table S10
Table S10: Species specific gene clusters with annotation for P. faecium
Gene cluster	uniref_id	uniref_hit	ko_id	kegg_hit	cazy_ids	cazy_hits
uniref:UPI00210C3CD0	UPI00210C3CD0	UniRef90_UPI00210C3CD0 cupin domain-containing protein n=2 Tax=Phascolarctobacterium faecium TaxID=33025 RepID=UPI00210C3CD0	K01607	4-carboxymuconolactone decarboxylase [EC:4.1.1.44]
uniref:UPI0019D5BC80	R6IHS3_9FIRM, UPI0019D5BC80	UniRef90_R6IHS3 Cyclophil_like2 domain-containing protein n=10 Tax=Bacteria TaxID=2 RepID=R6IHS3_9FIRM, UniRef90_UPI0019D5BC80 cyclophilin-like fold protein n=1 Tax=Phocaeicola dorei TaxID=357276 RepID=UPI0019D5BC80
uniref:UPI001659582A	UPI001659582A, A0A7X2XEM2_9FIRM, A0A7X3BUZ2_9FIRM	UniRef90_UPI001659582A type II secretion system GspH family protein n=1 Tax=Phascolarctobacterium faecium TaxID=33025 RepID=UPI001659582A, UniRef90_A0A7X2XEM2 Prepilin-type N-terminal cleavage/methylation domain-containing protein n=4 Tax=Phascolarctobacterium faecium TaxID=33025 RepID=A0A7X2XEM2_9FIRM, UniRef90_A0A7X3BUZ2 Prepilin-type N-terminal cleavage/methylation domain-containing protein n=7 Tax=Phascolarctobacterium faecium TaxID=33025 RepID=A0A7X3BUZ2_9FIRM
uniref:R8VTW0_9CLOT	R8VTW0_9CLOT, A0A0D8J293_9FIRM	UniRef90_R8VTW0 6-carboxy-5,6,7,8-tetrahydropterin synthase n=47 Tax=root TaxID=1 RepID=R8VTW0_9CLOT, UniRef90_A0A0D8J293 6-carboxy-5,6,7,8-tetrahydropterin synthase n=9 Tax=root TaxID=1 RepID=A0A0D8J293_9FIRM	K01737,	6-pyruvoyltetrahydropterin/6-carboxytetrahydropterin synthase [EC:4.2.3.12 4.1.2.50],
uniref:R6J9S4_9FIRM	R6J9S4_9FIRM	UniRef90_R6J9S4 Glyoxalase_6 domain-containing protein n=6 Tax=Phascolarctobacterium faecium TaxID=33025 RepID=R6J9S4_9FIRM
uniref:R6J9R6_9FIRM	R6J9R6_9FIRM	UniRef90_R6J9R6 Heavy metal transport/detoxification protein n=4 Tax=Phascolarctobacterium faecium TaxID=33025 RepID=R6J9R6_9FIRM
uniref:R6J9Q7_9FIRM	R6J9Q7_9FIRM	UniRef90_R6J9Q7 DUF2927 domain-containing protein n=9 Tax=Phascolarctobacterium faecium TaxID=33025 RepID=R6J9Q7_9FIRM
uniref:R6J9M3_9FIRM	R6J9M3_9FIRM	UniRef90_R6J9M3 Metallophosphoesterase n=9 Tax=Phascolarctobacterium faecium TaxID=33025 RepID=R6J9M3_9FIRM	K22390	acid phosphatase type 7
uniref:R6J9K0_9FIRM	R6J9K0_9FIRM	UniRef90_R6J9K0 Potassium uptake protein TrkH family n=4 Tax=Phascolarctobacterium faecium TaxID=33025 RepID=R6J9K0_9FIRM	K03498	trk/ktr system potassium uptake protein
uniref:R6J9C8_9FIRM	R6J9C8_9FIRM	UniRef90_R6J9C8 Carboxymuconolactone decarboxylase family protein n=4 Tax=Phascolarctobacterium faecium TaxID=33025 RepID=R6J9C8_9FIRM	K01607	4-carboxymuconolactone decarboxylase [EC:4.1.1.44]
uniref:R6J999_9FIRM	R6J999_9FIRM	UniRef90_R6J999 Mechanosensitive ion channel n=7 Tax=Phascolarctobacterium faecium TaxID=33025 RepID=R6J999_9FIRM	K03442	small conductance mechanosensitive channel
uniref:R6J983_9FIRM	R6J983_9FIRM	UniRef90_R6J983 Asparaginase n=8 Tax=Phascolarctobacterium faecium TaxID=33025 RepID=R6J983_9FIRM	K01424	L-asparaginase [EC:3.5.1.1]
uniref:R6J8X5_9FIRM	R6J8X5_9FIRM	UniRef90_R6J8X5 DUF2752 domain-containing protein n=6 Tax=Bacteria TaxID=2 RepID=R6J8X5_9FIRM
uniref:R6J8H3_9FIRM	R6J8H3_9FIRM	UniRef90_R6J8H3 DUF1850 domain-containing protein n=5 Tax=Phascolarctobacterium faecium TaxID=33025 RepID=R6J8H3_9FIRM
uniref:R6J856_9FIRM	R6J856_9FIRM	UniRef90_R6J856 Small ribosomal subunit biogenesis GTPase RsgA n=7 Tax=Phascolarctobacterium faecium TaxID=33025 RepID=R6J856_9FIRM	K06949	ribosome biogenesis GTPase / thiamine phosphate phosphatase [EC:3.6.1.- 3.1.3.100]
uniref:R6J7X2_9FIRM	R6J7X2_9FIRM	UniRef90_R6J7X2 Pilus assembly protein PilO n=9 Tax=Phascolarctobacterium faecium TaxID=33025 RepID=R6J7X2_9FIRM
uniref:R6J7U5_9FIRM	R6J7U5_9FIRM	UniRef90_R6J7U5 Bacterial type II/III secretion system short domain protein n=9 Tax=Firmicutes TaxID=1239 RepID=R6J7U5_9FIRM
uniref:R6J7S2_9FIRM	R6J7S2_9FIRM	UniRef90_R6J7S2 Asp23/Gls24 family envelope stress response protein n=4 Tax=Phascolarctobacterium faecium TaxID=33025 RepID=R6J7S2_9FIRM
uniref:R6J7Q4_9FIRM	R6J7Q4_9FIRM	UniRef90_R6J7Q4 Exonuclease n=11 Tax=Phascolarctobacterium faecium TaxID=33025 RepID=R6J7Q4_9FIRM	K06348	sporulation inhibitor KapD
uniref:R6J7H9_9FIRM	R6J7H9_9FIRM	UniRef90_R6J7H9 Methylmalonyl-CoA mutase small subunit n=9 Tax=Phascolarctobacterium faecium TaxID=33025 RepID=R6J7H9_9FIRM
uniref:R6J7C2_9FIRM	R6J7C2_9FIRM	UniRef90_R6J7C2 NAGPA domain-containing protein n=7 Tax=Phascolarctobacterium faecium TaxID=33025 RepID=R6J7C2_9FIRM
uniref:R6J7A3_9FIRM	R6J7A3_9FIRM	UniRef90_R6J7A3 Threonylcarbamoyl-AMP synthase n=4 Tax=Phascolarctobacterium faecium TaxID=33025 RepID=R6J7A3_9FIRM	K07566	L-threonylcarbamoyladenylate synthase [EC:2.7.7.87]
uniref:R6J767_9FIRM	R6J767_9FIRM	UniRef90_R6J767 HGSNAT_cat domain-containing protein n=8 Tax=Phascolarctobacterium faecium TaxID=33025 RepID=R6J767_9FIRM
uniref:R6J759_9FIRM	R6J759_9FIRM	UniRef90_R6J759 Phosphomethylpyrimidine synthase n=7 Tax=Phascolarctobacterium faecium TaxID=33025 RepID=R6J759_9FIRM	K03147	phosphomethylpyrimidine synthase [EC:4.1.99.17]
uniref:R6J6Y9_9FIRM	R6J6Y9_9FIRM	UniRef90_R6J6Y9 Yip1 domain-containing protein n=5 Tax=Phascolarctobacterium faecium TaxID=33025 RepID=R6J6Y9_9FIRM
uniref:R6J6U2_9FIRM	R6J6U2_9FIRM	UniRef90_R6J6U2 DUF2284 domain-containing protein n=8 Tax=Phascolarctobacterium faecium TaxID=33025 RepID=R6J6U2_9FIRM
uniref:R6J6Q5_9FIRM	R6J6Q5_9FIRM	UniRef90_R6J6Q5 Peptidoglycan glycosyltransferase n=6 Tax=Phascolarctobacterium faecium TaxID=33025 RepID=R6J6Q5_9FIRM			GT51	GT51 murein polymerase (EC 2.4.1.129).
uniref:R6J6N9_9FIRM	R6J6N9_9FIRM, UPI001E3FF9A5, UPI001FCBD4B8	UniRef90_R6J6N9 ABC transporter related protein n=5 Tax=Phascolarctobacterium faecium TaxID=33025 RepID=R6J6N9_9FIRM, UniRef90_UPI001E3FF9A5 ATP-binding cassette domain-containing protein n=1 Tax=Phascolarctobacterium faecium TaxID=33025 RepID=UPI001E3FF9A5, UniRef90_UPI001FCBD4B8 ATP-binding cassette domain-containing protein n=1 Tax=Phascolarctobacterium faecium TaxID=33025 RepID=UPI001FCBD4B8	K18231,	macrolide transport system ATP-binding/permease protein,
uniref:R6J6I5_9FIRM	R6J6I5_9FIRM	UniRef90_R6J6I5 Thioesterase n=4 Tax=Phascolarctobacterium faecium TaxID=33025 RepID=R6J6I5_9FIRM	K18700	fluoroacetyl-CoA thioesterase [EC:3.1.2.29]
uniref:R6J6E9_9FIRM	R6J6E9_9FIRM	UniRef90_R6J6E9 V4R domain-containing protein n=4 Tax=Phascolarctobacterium faecium TaxID=33025 RepID=R6J6E9_9FIRM
uniref:R6J681_9FIRM	R6J681_9FIRM	UniRef90_R6J681 Cofac_haem_bdg domain-containing protein n=7 Tax=Phascolarctobacterium faecium TaxID=33025 RepID=R6J681_9FIRM
uniref:R6J5P1_9FIRM	R6J5P1_9FIRM	UniRef90_R6J5P1 Uncharacterized protein n=5 Tax=Phascolarctobacterium faecium TaxID=33025 RepID=R6J5P1_9FIRM
uniref:R6J5H7_9FIRM	R6J5H7_9FIRM	UniRef90_R6J5H7 Short chain fatty acid transporter n=9 Tax=Bacteria TaxID=2 RepID=R6J5H7_9FIRM	K02106	short-chain fatty acids transporter
uniref:R6J5F8_9FIRM	R6J5F8_9FIRM,	UniRef90_R6J5F8 Carboxyvinyl-carboxyphosphonate phosphorylmutase n=3 Tax=Phascolarctobacterium faecium TaxID=33025 RepID=R6J5F8_9FIRM,
uniref:R6J5D0_9FIRM	R6J5D0_9FIRM	UniRef90_R6J5D0 Two component transcriptional regulator LytTR family protein n=5 Tax=Phascolarctobacterium faecium TaxID=33025 RepID=R6J5D0_9FIRM	K02477	two-component system, LytTR family, response regulator
uniref:R6J598_9FIRM	R6J598_9FIRM	UniRef90_R6J598 DNA-binding helix-turn-helix protein n=3 Tax=Phascolarctobacterium faecium TaxID=33025 RepID=R6J598_9FIRM
uniref:R6J583_9FIRM	R6J583_9FIRM	UniRef90_R6J583 Imidazoleglycerol-phosphate dehydratase n=7 Tax=Phascolarctobacterium faecium TaxID=33025 RepID=R6J583_9FIRM	K01693	imidazoleglycerol-phosphate dehydratase [EC:4.2.1.19]
uniref:R6J4U7_9FIRM	R6J4U7_9FIRM	UniRef90_R6J4U7 2-C-methyl-D-erythritol 2,4-cyclodiphosphate synthase n=5 Tax=Phascolarctobacterium faecium TaxID=33025 RepID=R6J4U7_9FIRM	K01770	2-C-methyl-D-erythritol 2,4-cyclodiphosphate synthase [EC:4.6.1.12]
uniref:R6J4P4_9FIRM	R6J4P4_9FIRM	UniRef90_R6J4P4 Bis(5'-nucleosyl)-tetraphosphatase (symmetrical) n=10 Tax=Phascolarctobacterium faecium TaxID=33025 RepID=R6J4P4_9FIRM
uniref:R6J4M6_9FIRM	R6J4M6_9FIRM	UniRef90_R6J4M6 4-hydroxyphenylacetate decarboxylase catalytic subunit n=5 Tax=Phascolarctobacterium faecium TaxID=33025 RepID=R6J4M6_9FIRM	K18427	4-hydroxyphenylacetate decarboxylase large subunit [EC:4.1.1.83]
uniref:R6J4M1_9FIRM	R6J4M1_9FIRM	UniRef90_R6J4M1 Sigma-70 region 4 family n=4 Tax=Phascolarctobacterium faecium TaxID=33025 RepID=R6J4M1_9FIRM
uniref:R6J4L6_9FIRM	R6J4L6_9FIRM	UniRef90_R6J4L6 Radical SAM-linked protein n=7 Tax=Phascolarctobacterium faecium TaxID=33025 RepID=R6J4L6_9FIRM
uniref:R6J495_9FIRM	R6J495_9FIRM	UniRef90_R6J495 C4-dicarboxylate ABC transporter n=6 Tax=Bacteria TaxID=2 RepID=R6J495_9FIRM	K11041	exfoliative toxin A/B
uniref:R6J3U4_9FIRM	R6J3U4_9FIRM	UniRef90_R6J3U4 DUF1659 domain-containing protein n=6 Tax=Bacteria TaxID=2 RepID=R6J3U4_9FIRM
uniref:R6J3S3_9FIRM	R6J3S3_9FIRM	UniRef90_R6J3S3 YitT family protein n=5 Tax=Phascolarctobacterium faecium TaxID=33025 RepID=R6J3S3_9FIRM	K07149	uncharacterized protein
uniref:R6J3N6_9FIRM	R6J3N6_9FIRM	UniRef90_R6J3N6 Flavodoxin n=6 Tax=Phascolarctobacterium faecium TaxID=33025 RepID=R6J3N6_9FIRM
uniref:R6J3K7_9FIRM	R6J3K7_9FIRM	UniRef90_R6J3K7 Molecular chaperone Hsp90 n=8 Tax=Phascolarctobacterium faecium TaxID=33025 RepID=R6J3K7_9FIRM
uniref:R6J3J7_9FIRM	R6J3J7_9FIRM	UniRef90_R6J3J7 DUF58 domain-containing protein n=6 Tax=Phascolarctobacterium faecium TaxID=33025 RepID=R6J3J7_9FIRM
uniref:R6INW5_9FIRM	R6INW5_9FIRM	UniRef90_R6INW5 DUF1902 domain-containing protein n=5 Tax=Phascolarctobacterium faecium TaxID=33025 RepID=R6INW5_9FIRM
uniref:R6INS9_9FIRM	R6INS9_9FIRM, A0A0B3VUR7_9FIRM	UniRef90_R6INS9 Copper-translocating P-type ATPase n=7 Tax=Phascolarctobacterium faecium TaxID=33025 RepID=R6INS9_9FIRM, UniRef90_A0A0B3VUR7 Copper-exporting P-type ATPase n=2 Tax=Terrisporobacter othiniensis TaxID=1577792 RepID=A0A0B3VUR7_9FIRM	K17686	P-type Cu+ transporter [EC:7.2.2.8]
uniref:R6INQ7_9FIRM	R6INQ7_9FIRM	UniRef90_R6INQ7 Soluble ligand binding domain protein n=8 Tax=Phascolarctobacterium faecium TaxID=33025 RepID=R6INQ7_9FIRM	K02237	competence protein ComEA
uniref:R6INF3_9FIRM	R6INF3_9FIRM	UniRef90_R6INF3 Thiamine diphosphokinase n=10 Tax=Phascolarctobacterium faecium TaxID=33025 RepID=R6INF3_9FIRM	K00949	thiamine pyrophosphokinase [EC:2.7.6.2]
uniref:R6INE8_9FIRM	R6INE8_9FIRM	UniRef90_R6INE8 DNA replication and repair protein RecF n=12 Tax=Bacteria TaxID=2 RepID=R6INE8_9FIRM	K03629	DNA replication and repair protein RecF
uniref:R6INE4_9FIRM	R6INE4_9FIRM	UniRef90_R6INE4 Ribonuclease P protein component n=5 Tax=Bacteria TaxID=2 RepID=R6INE4_9FIRM	K03536	ribonuclease P protein component [EC:3.1.26.5]
uniref:R6IND1_9FIRM	R6IND1_9FIRM	UniRef90_R6IND1 MerR family transcriptional regulator n=4 Tax=Phascolarctobacterium faecium TaxID=33025 RepID=R6IND1_9FIRM	K21745	MerR family transcriptional regulator, aldehyde-responsive regulator
uniref:R6INB0_9FIRM	R6INB0_9FIRM, UPI00210DD94F	UniRef90_R6INB0 HlyD_D23 domain-containing protein n=6 Tax=Phascolarctobacterium faecium TaxID=33025 RepID=R6INB0_9FIRM, UniRef90_UPI00210DD94F efflux RND transporter periplasmic adaptor subunit n=2 Tax=Phascolarctobacterium faecium TaxID=33025 RepID=UPI00210DD94F
uniref:R6IM83_9FIRM	R6IM83_9FIRM	UniRef90_R6IM83 Regulatory protein RecX n=4 Tax=Phascolarctobacterium faecium TaxID=33025 RepID=R6IM83_9FIRM	K03565	regulatory protein
uniref:R6ILV3_9FIRM	R6ILV3_9FIRM	UniRef90_R6ILV3 Thiamine-phosphate synthase n=7 Tax=Phascolarctobacterium faecium TaxID=33025 RepID=R6ILV3_9FIRM	K00788	thiamine-phosphate pyrophosphorylase [EC:2.5.1.3]
uniref:R6ILT9_9FIRM	R6ILT9_9FIRM	UniRef90_R6ILT9 N(6)-L-threonylcarbamoyladenine synthase n=8 Tax=Phascolarctobacterium faecium TaxID=33025 RepID=R6ILT9_9FIRM
uniref:R6ILK2_9FIRM	R6ILK2_9FIRM	UniRef90_R6ILK2 YqgFc domain-containing protein n=7 Tax=Phascolarctobacterium faecium TaxID=33025 RepID=R6ILK2_9FIRM
uniref:R6ILI1_9FIRM	R6ILI1_9FIRM	UniRef90_R6ILI1 OmpH family outer membrane protein n=2 Tax=Phascolarctobacterium faecium TaxID=33025 RepID=R6ILI1_9FIRM	K06142	outer membrane protein
uniref:R6ILH8_9FIRM	R6ILH8_9FIRM	UniRef90_R6ILH8 Type VI secretion system protein VasL n=7 Tax=Phascolarctobacterium faecium TaxID=33025 RepID=R6ILH8_9FIRM
uniref:R6ILC1_9FIRM	R6ILC1_9FIRM	UniRef90_R6ILC1 Type I site-specific deoxyribonuclease n=6 Tax=Phascolarctobacterium faecium TaxID=33025 RepID=R6ILC1_9FIRM
uniref:R6ILA4_9FIRM	R6ILA4_9FIRM	UniRef90_R6ILA4 DUF554 domain-containing protein n=4 Tax=Phascolarctobacterium faecium TaxID=33025 RepID=R6ILA4_9FIRM	K07150	uncharacterized protein
uniref:R6ILA0_9FIRM	R6ILA0_9FIRM	UniRef90_R6ILA0 GntR family transcriptional regulator n=5 Tax=Phascolarctobacterium faecium TaxID=33025 RepID=R6ILA0_9FIRM
uniref:R6IL28_9FIRM	R6IL28_9FIRM	UniRef90_R6IL28 DUF1934 domain-containing protein n=7 Tax=Phascolarctobacterium faecium TaxID=33025 RepID=R6IL28_9FIRM
uniref:R6IKP7_9FIRM	R6IKP7_9FIRM	UniRef90_R6IKP7 DNA polymerase III delta subunit n=7 Tax=Phascolarctobacterium faecium TaxID=33025 RepID=R6IKP7_9FIRM	K02340	DNA polymerase III subunit delta [EC:2.7.7.7]
uniref:R6IKK0_9FIRM	R6IKK0_9FIRM	UniRef90_R6IKK0 Hydrogenase-4 component E n=6 Tax=Phascolarctobacterium faecium TaxID=33025 RepID=R6IKK0_9FIRM	K12140	hydrogenase-4 component E [EC:1.-.-.-]
uniref:R6IKJ8_9FIRM	R6IKJ8_9FIRM	UniRef90_R6IKJ8 NADPH-dependent FMN reductase n=7 Tax=Phascolarctobacterium faecium TaxID=33025 RepID=R6IKJ8_9FIRM
uniref:R6IKI9_9FIRM	R6IKI9_9FIRM	UniRef90_R6IKI9 Large-conductance mechanosensitive channel n=3 Tax=Phascolarctobacterium faecium TaxID=33025 RepID=R6IKI9_9FIRM	K03282	large conductance mechanosensitive channel
uniref:R6IKD2_9FIRM	R6IKD2_9FIRM	UniRef90_R6IKD2 GNAT family N-acetyltransferase n=10 Tax=Phascolarctobacterium faecium TaxID=33025 RepID=R6IKD2_9FIRM	K03790	[ribosomal protein S5]-alanine N-acetyltransferase [EC:2.3.1.267]
uniref:R6IKA8_9FIRM	R6IKA8_9FIRM, UPI00210A689F	UniRef90_R6IKA8 ABC-2 type transporter n=6 Tax=Phascolarctobacterium faecium TaxID=33025 RepID=R6IKA8_9FIRM, UniRef90_UPI00210A689F ABC transporter permease n=2 Tax=Phascolarctobacterium faecium TaxID=33025 RepID=UPI00210A689F	K25180	drug efflux transport system permease protein
uniref:R6IK96_9FIRM	R6IK96_9FIRM	UniRef90_R6IK96 Histidinol-phosphatase n=8 Tax=Phascolarctobacterium faecium TaxID=33025 RepID=R6IK96_9FIRM	K04486	histidinol-phosphatase (PHP family) [EC:3.1.3.15]
uniref:R6IK58_9FIRM	R6IK58_9FIRM	UniRef90_R6IK58 LysM domain protein n=5 Tax=Phascolarctobacterium faecium TaxID=33025 RepID=R6IK58_9FIRM
uniref:R6IK30_9FIRM	R6IK30_9FIRM	UniRef90_R6IK30 Methyltransferase FkbM family n=10 Tax=Phascolarctobacterium faecium TaxID=33025 RepID=R6IK30_9FIRM
uniref:R6IJZ3_9FIRM	R6IJZ3_9FIRM	UniRef90_R6IJZ3 Sulfurtransferase n=8 Tax=Phascolarctobacterium faecium TaxID=33025 RepID=R6IJZ3_9FIRM	K03972	phage shock protein E
uniref:R6IJW8_9FIRM	R6IJW8_9FIRM,	UniRef90_R6IJW8 YigZ family protein n=5 Tax=Phascolarctobacterium faecium TaxID=33025 RepID=R6IJW8_9FIRM,
uniref:R6IJW3_9FIRM	R6IJW3_9FIRM	UniRef90_R6IJW3 ABC transporter related protein n=8 Tax=Phascolarctobacterium faecium TaxID=33025 RepID=R6IJW3_9FIRM	K09817	zinc transport system ATP-binding protein [EC:7.2.2.20]
uniref:R6IJS5_9FIRM	R6IJS5_9FIRM, A0A7X3BUT2_9FIRM	UniRef90_R6IJS5 Polymer-forming cytoskeletal protein n=4 Tax=Phascolarctobacterium faecium TaxID=33025 RepID=R6IJS5_9FIRM, UniRef90_A0A7X3BUT2 Polymer-forming cytoskeletal protein n=1 Tax=Phascolarctobacterium faecium TaxID=33025 RepID=A0A7X3BUT2_9FIRM
uniref:R6IJP8_9FIRM	R6IJP8_9FIRM	UniRef90_R6IJP8 Germane domain-containing protein n=6 Tax=Phascolarctobacterium faecium TaxID=33025 RepID=R6IJP8_9FIRM	K06298	germination protein M
uniref:R6IJM5_9FIRM	R6IJM5_9FIRM	UniRef90_R6IJM5 N-acetyltransferase domain-containing protein n=6 Tax=Phascolarctobacterium faecium TaxID=33025 RepID=R6IJM5_9FIRM
uniref:R6IJK8_9FIRM	R6IJK8_9FIRM	UniRef90_R6IJK8 Glutamate synthase NADH/NADPH small subunit n=5 Tax=Phascolarctobacterium faecium TaxID=33025 RepID=R6IJK8_9FIRM
uniref:R6IJI2_9FIRM	R6IJI2_9FIRM	UniRef90_R6IJI2 NADPH-dependent butanol dehydrogenase n=8 Tax=Phascolarctobacterium faecium TaxID=33025 RepID=R6IJI2_9FIRM
uniref:R6IJ15_9FIRM	R6IJ15_9FIRM	UniRef90_R6IJ15 2-C-methyl-D-erythritol 4-phosphate cytidylyltransferase n=7 Tax=Phascolarctobacterium faecium TaxID=33025 RepID=R6IJ15_9FIRM	K00991	2-C-methyl-D-erythritol 4-phosphate cytidylyltransferase [EC:2.7.7.60]
uniref:R6IJ03_9FIRM	R6IJ03_9FIRM	UniRef90_R6IJ03 Glutamate dehydrogenase n=4 Tax=Phascolarctobacterium faecium TaxID=33025 RepID=R6IJ03_9FIRM	K00261	glutamate dehydrogenase (NAD(P)+) [EC:1.4.1.3]
uniref:R6IIZ0_9FIRM	R6IIZ0_9FIRM	UniRef90_R6IIZ0 N-acetyltransferase n=7 Tax=Phascolarctobacterium faecium TaxID=33025 RepID=R6IIZ0_9FIRM
uniref:R6IIW6_9FIRM	R6IIW6_9FIRM	UniRef90_R6IIW6 3-dehydroquinate synthase n=9 Tax=Phascolarctobacterium faecium TaxID=33025 RepID=R6IIW6_9FIRM	K01735	3-dehydroquinate synthase [EC:4.2.3.4]
uniref:R6IIW1_9FIRM	R6IIW1_9FIRM	UniRef90_R6IIW1 Butyrate kinase n=8 Tax=Phascolarctobacterium faecium TaxID=33025 RepID=R6IIW1_9FIRM	K22960	gallate decarboxylase subunit D
uniref:R6IIV6_9FIRM	R6IIV6_9FIRM	UniRef90_R6IIV6 Carboxylyase-related protein n=8 Tax=Phascolarctobacterium faecium TaxID=33025 RepID=R6IIV6_9FIRM	K22958	gallate decarboxylase subunit C [EC:4.1.1.59]
uniref:R6IIT4_9FIRM	R6IIT4_9FIRM	UniRef90_R6IIT4 Pyruvate formate-lyase-activating enzyme n=9 Tax=Phascolarctobacterium faecium TaxID=33025 RepID=R6IIT4_9FIRM	K04069	pyruvate formate lyase activating enzyme [EC:1.97.1.4]
uniref:R6IIQ9_9FIRM	R6IIQ9_9FIRM	UniRef90_R6IIQ9 Cell shape-determining protein MreB n=5 Tax=Phascolarctobacterium faecium TaxID=33025 RepID=R6IIQ9_9FIRM	K03569	rod shape-determining protein MreB and related proteins
uniref:R6IIA7_9FIRM	R6IIA7_9FIRM	UniRef90_R6IIA7 ACT domain-containing protein n=4 Tax=Phascolarctobacterium faecium TaxID=33025 RepID=R6IIA7_9FIRM
uniref:R6IIA3_9FIRM	R6IIA3_9FIRM, UPI001D07D4F0	UniRef90_R6IIA3 30S ribosomal protein S4 n=5 Tax=Phascolarctobacterium faecium TaxID=33025 RepID=R6IIA3_9FIRM, UniRef90_UPI001D07D4F0 30S ribosomal protein S4 n=3 Tax=Phascolarctobacterium faecium TaxID=33025 RepID=UPI001D07D4F0	K02986,	small subunit ribosomal protein S4,
uniref:R6IIA0_9FIRM	R6IIA0_9FIRM	UniRef90_R6IIA0 Potassium-transporting ATPase ATP-binding subunit n=6 Tax=Phascolarctobacterium faecium TaxID=33025 RepID=R6IIA0_9FIRM	K01547	potassium-transporting ATPase ATP-binding subunit [EC:7.2.2.6]
uniref:R6II86_9FIRM	R6II86_9FIRM	UniRef90_R6II86 MATE efflux family protein n=9 Tax=Phascolarctobacterium faecium TaxID=33025 RepID=R6II86_9FIRM	K03327	multidrug resistance protein, MATE family
uniref:R6II78_9FIRM	R6II78_9FIRM	UniRef90_R6II78 Nucleoid-associated protein n=9 Tax=Phascolarctobacterium faecium TaxID=33025 RepID=R6II78_9FIRM
uniref:R6II75_9FIRM	R6II75_9FIRM	UniRef90_R6II75 Gx transporter family protein n=7 Tax=Phascolarctobacterium faecium TaxID=33025 RepID=R6II75_9FIRM
uniref:R6II67_9FIRM	R6II67_9FIRM	UniRef90_R6II67 3-deoxy-D-manno-octulosonate 8-phosphate phosphatase YrbI family n=5 Tax=Phascolarctobacterium faecium TaxID=33025 RepID=R6II67_9FIRM	K03270	3-deoxy-D-manno-octulosonate 8-phosphate phosphatase (KDO 8-P phosphatase) [EC:3.1.3.45]
uniref:R6II55_9FIRM	R6II55_9FIRM	UniRef90_R6II55 Translocation/assembly module TamB n=10 Tax=Phascolarctobacterium faecium TaxID=33025 RepID=R6II55_9FIRM	K09800	translocation and assembly module TamB
uniref:R6II00_9FIRM	R6II00_9FIRM	UniRef90_R6II00 Endoribonuclease L-PSP n=3 Tax=Phascolarctobacterium faecium TaxID=33025 RepID=R6II00_9FIRM	K09022	2-iminobutanoate/2-iminopropanoate deaminase [EC:3.5.99.10]
uniref:R6IHU8_9FIRM	R6IHU8_9FIRM	UniRef90_R6IHU8 Hydrolase NUDIX family n=4 Tax=Bacteria TaxID=2 RepID=R6IHU8_9FIRM
uniref:R6IHU3_9FIRM	R6IHU3_9FIRM	UniRef90_R6IHU3 HD domain protein n=6 Tax=Phascolarctobacterium faecium TaxID=33025 RepID=R6IHU3_9FIRM
uniref:R6IHS8_9FIRM	R6IHS8_9FIRM	UniRef90_R6IHS8 AraC/XylS family transcriptional regulator n=8 Tax=Phascolarctobacterium faecium TaxID=33025 RepID=R6IHS8_9FIRM
uniref:R6IHR7_9FIRM	R6IHR7_9FIRM	UniRef90_R6IHR7 tRNA(Ile)-lysidine synthase n=9 Tax=Phascolarctobacterium faecium TaxID=33025 RepID=R6IHR7_9FIRM	K04075	tRNA(Ile)-lysidine synthase [EC:6.3.4.19]
uniref:R6IHP3_9FIRM	R6IHP3_9FIRM	UniRef90_R6IHP3 Phosphoesterase n=4 Tax=Phascolarctobacterium faecium TaxID=33025 RepID=R6IHP3_9FIRM	K07095	uncharacterized protein
uniref:R6IHH6_9FIRM	R6IHH6_9FIRM	UniRef90_R6IHH6 Glucose-6-phosphate isomerase n=8 Tax=Phascolarctobacterium faecium TaxID=33025 RepID=R6IHH6_9FIRM	K01810	glucose-6-phosphate isomerase [EC:5.3.1.9]
uniref:R6IHE4_9FIRM	R6IHE4_9FIRM	UniRef90_R6IHE4 Uridine phosphorylase n=7 Tax=Phascolarctobacterium faecium TaxID=33025 RepID=R6IHE4_9FIRM	K00757	uridine phosphorylase [EC:2.4.2.3]
uniref:R6IGH5_9FIRM	R6IGH5_9FIRM, A0A7X2XE75_9FIRM, A0A7X2XE76_9FIRM, UPI001659B603, UPI001EE05CBA, UPI00165929D7	UniRef90_R6IGH5 Hep/Hag repeat protein n=5 Tax=Phascolarctobacterium faecium TaxID=33025 RepID=R6IGH5_9FIRM, UniRef90_A0A7X2XE75 Helix-turn-helix domain-containing protein n=5 Tax=Phascolarctobacterium faecium TaxID=33025 RepID=A0A7X2XE75_9FIRM, UniRef90_A0A7X2XE76 Hep/Hag repeat protein n=3 Tax=Phascolarctobacterium faecium TaxID=33025 RepID=A0A7X2XE76_9FIRM, UniRef90_UPI001659B603 hypothetical protein n=1 Tax=Phascolarctobacterium faecium TaxID=33025 RepID=UPI001659B603, UniRef90_UPI001EE05CBA YadA-like family protein n=1 Tax=Phascolarctobacterium faecium TaxID=33025 RepID=UPI001EE05CBA, UniRef90_UPI00165929D7 YadA-like family protein n=2 Tax=Phascolarctobacterium faecium TaxID=33025 RepID=UPI00165929D7
uniref:R6IGE8_9FIRM	R6IGE8_9FIRM	UniRef90_R6IGE8 UPF0597 protein BN533_00750 n=5 Tax=Bacteria TaxID=2 RepID=R6IGE8_9FIRM
uniref:R6IGE0_9FIRM	R6IGE0_9FIRM	UniRef90_R6IGE0 DUF815 domain-containing protein n=5 Tax=Phascolarctobacterium faecium TaxID=33025 RepID=R6IGE0_9FIRM	K06923	uncharacterized protein
uniref:R6IGB2_9FIRM	R6IGB2_9FIRM,	UniRef90_R6IGB2 SpoIID domain-containing protein n=6 Tax=Phascolarctobacterium faecium TaxID=33025 RepID=R6IGB2_9FIRM,	K06381,	stage II sporulation protein D,
uniref:R6IG97_9FIRM	R6IG97_9FIRM	UniRef90_R6IG97 Acyl CoA:acetate/3-ketoacid CoA transferase alpha subunit n=8 Tax=Phascolarctobacterium faecium TaxID=33025 RepID=R6IG97_9FIRM
uniref:R6IG76_9FIRM	R6IG76_9FIRM	UniRef90_R6IG76 UPF0102 protein BN533_00655 n=4 Tax=Phascolarctobacterium faecium TaxID=33025 RepID=R6IG76_9FIRM	K07460	putative endonuclease
uniref:R6IFZ1_9FIRM	R6IFZ1_9FIRM	UniRef90_R6IFZ1 1-(5-phosphoribosyl)-5-[(5-phosphoribosylamino)methylideneamino] imidazole-4-carboxamide isomerase n=9 Tax=Phascolarctobacterium faecium TaxID=33025 RepID=R6IFZ1_9FIRM	K01814	phosphoribosylformimino-5-aminoimidazole carboxamide ribotide isomerase [EC:5.3.1.16]
uniref:R6IFX4_9FIRM	R6IFX4_9FIRM	UniRef90_R6IFX4 Methylated-DNA--protein-cysteine methyltransferase n=4 Tax=Phascolarctobacterium faecium TaxID=33025 RepID=R6IFX4_9FIRM	K00567	methylated-DNA-[protein]-cysteine S-methyltransferase [EC:2.1.1.63]
uniref:R6IFR2_9FIRM	R6IFR2_9FIRM	UniRef90_R6IFR2 UDP-N-acetylmuramoyl-tripeptide--D-alanyl-D-alanine ligase n=6 Tax=Phascolarctobacterium faecium TaxID=33025 RepID=R6IFR2_9FIRM	K01929	UDP-N-acetylmuramoyl-tripeptide--D-alanyl-D-alanine ligase [EC:6.3.2.10]
uniref:R6IFQ5_9FIRM	R6IFQ5_9FIRM	UniRef90_R6IFQ5 D-alanine--D-alanine ligase n=6 Tax=Bacteria TaxID=2 RepID=R6IFQ5_9FIRM	K01921	D-alanine-D-alanine ligase [EC:6.3.2.4]
uniref:R6IFN9_9FIRM	R6IFN9_9FIRM	UniRef90_R6IFN9 Citrate transporter n=11 Tax=Phascolarctobacterium faecium TaxID=33025 RepID=R6IFN9_9FIRM
uniref:R6IFN4_9FIRM	R6IFN4_9FIRM	UniRef90_R6IFN4 Putative cyclohexadienyl dehydratase n=6 Tax=Phascolarctobacterium faecium TaxID=33025 RepID=R6IFN4_9FIRM	K01713	cyclohexadienyl dehydratase [EC:4.2.1.51 4.2.1.91]
uniref:R6IFM8_9FIRM	R6IFM8_9FIRM	UniRef90_R6IFM8 Indole-3-glycerol phosphate synthase n=11 Tax=Phascolarctobacterium faecium TaxID=33025 RepID=R6IFM8_9FIRM	K01609	indole-3-glycerol phosphate synthase [EC:4.1.1.48]
uniref:R6IFF6_9FIRM	R6IFF6_9FIRM	UniRef90_R6IFF6 Extracellular solute-binding protein family 1 n=10 Tax=Phascolarctobacterium faecium TaxID=33025 RepID=R6IFF6_9FIRM	K11069	spermidine/putrescine transport system substrate-binding protein
uniref:R6IFD7_9FIRM	R6IFD7_9FIRM	UniRef90_R6IFD7 D-3-phosphoglycerate dehydrogenase n=8 Tax=Phascolarctobacterium faecium TaxID=33025 RepID=R6IFD7_9FIRM	K00058	D-3-phosphoglycerate dehydrogenase / 2-oxoglutarate reductase [EC:1.1.1.95 1.1.1.399]
uniref:R6IFA5_9FIRM	R6IFA5_9FIRM	UniRef90_R6IFA5 SGNH_hydro domain-containing protein n=10 Tax=Phascolarctobacterium faecium TaxID=33025 RepID=R6IFA5_9FIRM
uniref:R6IF96_9FIRM	R6IF96_9FIRM	UniRef90_R6IF96 Histidine kinase n=11 Tax=Phascolarctobacterium faecium TaxID=33025 RepID=R6IF96_9FIRM
uniref:R6IF71_9FIRM	R6IF71_9FIRM	UniRef90_R6IF71 dTTP/UTP pyrophosphatase n=7 Tax=Phascolarctobacterium faecium TaxID=33025 RepID=R6IF71_9FIRM	K06287	nucleoside triphosphate pyrophosphatase [EC:3.6.1.-]
uniref:R6IF31_9FIRM	R6IF31_9FIRM	UniRef90_R6IF31 Transcriptional regulator Spx/MgsR family n=6 Tax=Phascolarctobacterium faecium TaxID=33025 RepID=R6IF31_9FIRM	K00537	arsenate reductase (glutaredoxin) [EC:1.20.4.1]
uniref:R6IEX3_9FIRM	R6IEX3_9FIRM	UniRef90_R6IEX3 Putative penicillin-binding protein 1B n=6 Tax=Phascolarctobacterium faecium TaxID=33025 RepID=R6IEX3_9FIRM	K05366	penicillin-binding protein 1A [EC:2.4.1.129 3.4.16.4]	GT51	GT51 murein polymerase (EC 2.4.1.129).
uniref:R6IES4_9FIRM	R6IES4_9FIRM	UniRef90_R6IES4 MBL fold metallo-hydrolase n=8 Tax=Phascolarctobacterium faecium TaxID=33025 RepID=R6IES4_9FIRM	K06897	7,8-dihydropterin-6-yl-methyl-4-(beta-D-ribofuranosyl)aminobenzene 5'-phosphate synthase [EC:2.5.1.105]
uniref:R6IEJ2_9FIRM	R6IEJ2_9FIRM	UniRef90_R6IEJ2 DUF4476 domain-containing protein n=7 Tax=Phascolarctobacterium faecium TaxID=33025 RepID=R6IEJ2_9FIRM
uniref:R6IE82_9FIRM	R6IE82_9FIRM	UniRef90_R6IE82 DUF1848 domain-containing protein n=10 Tax=Phascolarctobacterium faecium TaxID=33025 RepID=R6IE82_9FIRM
uniref:R6IE72_9FIRM	R6IE72_9FIRM	UniRef90_R6IE72 Barnase inhibitor n=4 Tax=cellular organisms TaxID=131567 RepID=R6IE72_9FIRM	K03623	ribonuclease inhibitor
uniref:R6IE57_9FIRM	R6IE57_9FIRM	UniRef90_R6IE57 tRNA-specific adenosine deaminase n=8 Tax=Phascolarctobacterium faecium TaxID=33025 RepID=R6IE57_9FIRM	K11991	tRNA(adenine34) deaminase [EC:3.5.4.33]
uniref:R6ICY3_9FIRM	R6ICY3_9FIRM	UniRef90_R6ICY3 Adenylate cyclase n=6 Tax=Phascolarctobacterium faecium TaxID=33025 RepID=R6ICY3_9FIRM	K18446	triphosphatase [EC:3.6.1.25]
uniref:R6ICU7_9FIRM	R6ICU7_9FIRM	UniRef90_R6ICU7 2-isopropylmalate synthase n=8 Tax=Bacteria TaxID=2 RepID=R6ICU7_9FIRM	K01649	2-isopropylmalate synthase [EC:2.3.3.13]
uniref:R6ICU3_9FIRM	R6ICU3_9FIRM	UniRef90_R6ICU3 DUF445 family protein n=4 Tax=Phascolarctobacterium faecium TaxID=33025 RepID=R6ICU3_9FIRM
uniref:R6ICT8_9FIRM	R6ICT8_9FIRM	UniRef90_R6ICT8 PNPLA domain-containing protein n=9 Tax=Phascolarctobacterium faecium TaxID=33025 RepID=R6ICT8_9FIRM
uniref:R6ICN7_9FIRM	R6ICN7_9FIRM	UniRef90_R6ICN7 S-adenosylmethionine decarboxylase proenzyme n=8 Tax=Bacteria TaxID=2 RepID=R6ICN7_9FIRM	K01611	S-adenosylmethionine decarboxylase [EC:4.1.1.50]
uniref:R6ICM5_9FIRM	R6ICM5_9FIRM	UniRef90_R6ICM5 Histidine kinase n=4 Tax=Phascolarctobacterium faecium TaxID=33025 RepID=R6ICM5_9FIRM	K07636	two-component system, OmpR family, phosphate regulon sensor histidine kinase PhoR [EC:2.7.13.3]
uniref:R6ICM0_9FIRM	R6ICM0_9FIRM, UPI001D08BD5D, UPI00165999D5, UPI001FCC4B6C	UniRef90_R6ICM0 DUF4127 family protein n=6 Tax=Phascolarctobacterium faecium TaxID=33025 RepID=R6ICM0_9FIRM, UniRef90_UPI001D08BD5D DUF4127 family protein n=1 Tax=Phascolarctobacterium faecium TaxID=33025 RepID=UPI001D08BD5D, UniRef90_UPI00165999D5 DUF4127 family protein n=1 Tax=Phascolarctobacterium faecium TaxID=33025 RepID=UPI00165999D5, UniRef90_UPI001FCC4B6C DUF4127 family protein n=2 Tax=Phascolarctobacterium faecium TaxID=33025 RepID=UPI001FCC4B6C
uniref:R6ICE6_9FIRM	R6ICE6_9FIRM	UniRef90_R6ICE6 Toxin-antitoxin system, toxin component n=4 Tax=Phascolarctobacterium faecium TaxID=33025 RepID=R6ICE6_9FIRM
uniref:R6ICD7_9FIRM	R6ICD7_9FIRM	UniRef90_R6ICD7 S4 domain protein n=5 Tax=Bacteria TaxID=2 RepID=R6ICD7_9FIRM	K14761	ribosome-associated protein
uniref:R6ICB5_9FIRM	R6ICB5_9FIRM	UniRef90_R6ICB5 GCN5-related N-acetyltransferase n=5 Tax=Phascolarctobacterium faecium TaxID=33025 RepID=R6ICB5_9FIRM
uniref:R6IC56_9FIRM	R6IC56_9FIRM	UniRef90_R6IC56 4HBT domain-containing protein n=6 Tax=Phascolarctobacterium faecium TaxID=33025 RepID=R6IC56_9FIRM
uniref:R6IC05_9FIRM	R6IC05_9FIRM	UniRef90_R6IC05 Putative dihydroxyacetone kinase L subunit n=5 Tax=Phascolarctobacterium faecium TaxID=33025 RepID=R6IC05_9FIRM	K05879	phosphoenolpyruvate---glycerone phosphotransferase subunit DhaL [EC:2.7.1.121]
uniref:R6IBX1_9FIRM	R6IBX1_9FIRM	UniRef90_R6IBX1 Periplasmic solute binding protein n=8 Tax=Phascolarctobacterium faecium TaxID=33025 RepID=R6IBX1_9FIRM	K09815	zinc transport system substrate-binding protein
uniref:R6IBR8_9FIRM	R6IBR8_9FIRM	UniRef90_R6IBR8 Response regulator receiver domain protein n=4 Tax=Phascolarctobacterium faecium TaxID=33025 RepID=R6IBR8_9FIRM	K22010	two-component system, response regulator PdtaR
uniref:R6IB01_9FIRM	R6IB01_9FIRM	UniRef90_R6IB01 DHHA1 domain protein n=8 Tax=Phascolarctobacterium faecium TaxID=33025 RepID=R6IB01_9FIRM	K06881	bifunctional oligoribonuclease and PAP phosphatase NrnA [EC:3.1.3.7 3.1.13.3]
uniref:R6IAG1_9FIRM	R6IAG1_9FIRM	UniRef90_R6IAG1 DUF5655 domain-containing protein n=4 Tax=Phascolarctobacterium faecium TaxID=33025 RepID=R6IAG1_9FIRM
uniref:R6IAB8_9FIRM	R6IAB8_9FIRM	UniRef90_R6IAB8 RNA polymerase sigma factor n=5 Tax=Phascolarctobacterium faecium TaxID=33025 RepID=R6IAB8_9FIRM
uniref:R6IA16_9FIRM	R6IA16_9FIRM	UniRef90_R6IA16 Pyruvate synthase subunit alpha n=9 Tax=Phascolarctobacterium faecium TaxID=33025 RepID=R6IA16_9FIRM	K00174	2-oxoglutarate/2-oxoacid ferredoxin oxidoreductase subunit alpha [EC:1.2.7.3 1.2.7.11]
uniref:R6IA07_9FIRM	R6IA07_9FIRM,	UniRef90_R6IA07 DUF535 domain-containing protein n=6 Tax=Phascolarctobacterium faecium TaxID=33025 RepID=R6IA07_9FIRM,	K09824,	uncharacterized protein,
uniref:R6I9Y2_9FIRM	R6I9Y2_9FIRM	UniRef90_R6I9Y2 Uncharacterized conserved protein n=9 Tax=Bacteria TaxID=2 RepID=R6I9Y2_9FIRM
uniref:R6I9T2_9FIRM	R6I9T2_9FIRM, UPI00165921AF, UPI00210B597D, UPI00210EB570	UniRef90_R6I9T2 TonB-dependent receptor n=8 Tax=Phascolarctobacterium faecium TaxID=33025 RepID=R6I9T2_9FIRM, UniRef90_UPI00165921AF TonB-dependent receptor n=1 Tax=Phascolarctobacterium faecium TaxID=33025 RepID=UPI00165921AF, UniRef90_UPI00210B597D TonB-dependent receptor n=1 Tax=Phascolarctobacterium faecium TaxID=33025 RepID=UPI00210B597D, UniRef90_UPI00210EB570 TonB-dependent receptor n=2 Tax=Phascolarctobacterium faecium TaxID=33025 RepID=UPI00210EB570	K02014,	iron complex outermembrane recepter protein,
uniref:R6I9Q1_9FIRM	R6I9Q1_9FIRM	UniRef90_R6I9Q1 Low molecular weight protein-tyrosine-phosphatase n=4 Tax=Phascolarctobacterium faecium TaxID=33025 RepID=R6I9Q1_9FIRM	K25307	low molecular weight protein-tyrosine phosphatase [EC:3.1.3.48]
uniref:R6I9P9_9FIRM	R6I9P9_9FIRM	UniRef90_R6I9P9 Flavin prenyltransferase UbiX n=8 Tax=Phascolarctobacterium faecium TaxID=33025 RepID=R6I9P9_9FIRM	K03186	flavin prenyltransferase [EC:2.5.1.129]
uniref:R6I9L7_9FIRM	R6I9L7_9FIRM	UniRef90_R6I9L7 DNA gyrase subunit A n=5 Tax=Phascolarctobacterium TaxID=33024 RepID=R6I9L7_9FIRM	K02469	DNA gyrase subunit A [EC:5.6.2.2]
uniref:R6I9L2_9FIRM	R6I9L2_9FIRM	UniRef90_R6I9L2 DUF370 domain-containing protein n=5 Tax=Bacteria TaxID=2 RepID=R6I9L2_9FIRM	K24648	extracellular matrix regulatory protein B
uniref:R6I9K3_9FIRM	R6I9K3_9FIRM	UniRef90_R6I9K3 Beta-glucosidase n=7 Tax=Phascolarctobacterium faecium TaxID=33025 RepID=R6I9K3_9FIRM
uniref:R6I9K0_9FIRM	R6I9K0_9FIRM	UniRef90_R6I9K0 tRNA modification GTPase MnmE n=10 Tax=Phascolarctobacterium faecium TaxID=33025 RepID=R6I9K0_9FIRM	K03650	tRNA modification GTPase [EC:3.6.-.-]
uniref:R6I9H2_9FIRM	R6I9H2_9FIRM	UniRef90_R6I9H2 4HBT domain-containing protein n=4 Tax=Phascolarctobacterium faecium TaxID=33025 RepID=R6I9H2_9FIRM
uniref:R6I9E3_9FIRM	R6I9E3_9FIRM	UniRef90_R6I9E3 ATP-dependent dethiobiotin synthetase BioD n=6 Tax=Phascolarctobacterium faecium TaxID=33025 RepID=R6I9E3_9FIRM	K01935	dethiobiotin synthetase [EC:6.3.3.3]
uniref:R6I9E2_9FIRM	R6I9E2_9FIRM	UniRef90_R6I9E2 Phospholipase patatin family n=7 Tax=Phascolarctobacterium faecium TaxID=33025 RepID=R6I9E2_9FIRM	K07001	NTE family protein
uniref:R6I9D7_9FIRM	R6I9D7_9FIRM	UniRef90_R6I9D7 Biotin--[biotin carboxyl-carrier protein] ligase n=8 Tax=Phascolarctobacterium faecium TaxID=33025 RepID=R6I9D7_9FIRM	K03524	BirA family transcriptional regulator, biotin operon repressor / biotin---[acetyl-CoA-carboxylase] ligase [EC:6.3.4.15]
uniref:R6I9B1_9FIRM	R6I9B1_9FIRM	UniRef90_R6I9B1 Putative sirohydrochlorin cobaltochelatase n=5 Tax=Phascolarctobacterium faecium TaxID=33025 RepID=R6I9B1_9FIRM	K02190	sirohydrochlorin cobaltochelatase [EC:4.99.1.3]
uniref:R6I9A4_9FIRM	R6I9A4_9FIRM	UniRef90_R6I9A4 MFS domain-containing protein n=11 Tax=Phascolarctobacterium faecium TaxID=33025 RepID=R6I9A4_9FIRM	K08224	MFS transporter, YNFM family, putative membrane transport protein
uniref:R6I9A2_9FIRM	R6I9A2_9FIRM	UniRef90_R6I9A2 DUF3887 domain-containing protein n=4 Tax=Phascolarctobacterium faecium TaxID=33025 RepID=R6I9A2_9FIRM
uniref:R6I983_9FIRM	R6I983_9FIRM	UniRef90_R6I983 Transcriptional regulator HxlR family protein n=7 Tax=Phascolarctobacterium faecium TaxID=33025 RepID=R6I983_9FIRM
uniref:R6I981_9FIRM	R6I981_9FIRM, R6IBN9_9FIRM,	UniRef90_R6I981 Pyruvate/ketoisovalerate oxidoreductase gamma subunit n=3 Tax=unclassified Phascolarctobacterium TaxID=2639160 RepID=R6I981_9FIRM, UniRef90_R6IBN9 2-oxoglutarate ferredoxin oxidoreductase subunit gamma n=1 Tax=Phascolarctobacterium faecium TaxID=33025 RepID=R6IBN9_9FIRM,	K00177,	2-oxoglutarate ferredoxin oxidoreductase subunit gamma [EC:1.2.7.3],
uniref:R6I956_9FIRM	R6I956_9FIRM	UniRef90_R6I956 Copper amine oxidase N-terminal domain protein n=5 Tax=Bacteria TaxID=2 RepID=R6I956_9FIRM
uniref:R6I903_9FIRM	R6I903_9FIRM	UniRef90_R6I903 Peptidase n=4 Tax=Phascolarctobacterium faecium TaxID=33025 RepID=R6I903_9FIRM
uniref:R6I8G9_9FIRM	R6I8G9_9FIRM	UniRef90_R6I8G9 Rif1_N domain-containing protein n=3 Tax=Phascolarctobacterium faecium TaxID=33025 RepID=R6I8G9_9FIRM
uniref:R6I8D9_9FIRM	R6I8D9_9FIRM	UniRef90_R6I8D9 Acyl CoA:acetate/3-ketoacid CoA transferase beta subunit n=5 Tax=Phascolarctobacterium faecium TaxID=33025 RepID=R6I8D9_9FIRM
uniref:R6I8C1_9FIRM	R6I8C1_9FIRM	UniRef90_R6I8C1 TRAP dicarboxylate transporter n=5 Tax=Bacteria TaxID=2 RepID=R6I8C1_9FIRM	K11690	C4-dicarboxylate transporter, DctM subunit
uniref:R6I8B8_9FIRM	R6I8B8_9FIRM	UniRef90_R6I8B8 UPF0246 protein BN533_01494 n=7 Tax=Phascolarctobacterium faecium TaxID=33025 RepID=R6I8B8_9FIRM	K09861	uncharacterized protein
uniref:R6I840_9FIRM	R6I840_9FIRM	UniRef90_R6I840 Peptidase M23 n=6 Tax=Phascolarctobacterium faecium TaxID=33025 RepID=R6I840_9FIRM
uniref:R6I827_9FIRM	R6I827_9FIRM, R6IJF8_9FIRM,	UniRef90_R6I827 MmgE/PrpD family protein n=5 Tax=Firmicutes TaxID=1239 RepID=R6I827_9FIRM, UniRef90_R6IJF8 Uncharacterized protein n=4 Tax=Phascolarctobacterium faecium TaxID=33025 RepID=R6IJF8_9FIRM,	K17724,	aconitate decarboxylase [EC:4.1.1.6],
uniref:R6I7W3_9FIRM	R6I7W3_9FIRM	UniRef90_R6I7W3 Polymerase n=6 Tax=Phascolarctobacterium faecium TaxID=33025 RepID=R6I7W3_9FIRM	K02847	O-antigen ligase [EC:2.4.1.-]
uniref:R6I7R2_9FIRM	R6I7R2_9FIRM	UniRef90_R6I7R2 Outer membrane efflux protein n=6 Tax=Phascolarctobacterium faecium TaxID=33025 RepID=R6I7R2_9FIRM	K12340	outer membrane protein
uniref:R6I7R1_9FIRM	R6I7R1_9FIRM	UniRef90_R6I7R1 DUF134 domain-containing protein n=3 Tax=Phascolarctobacterium faecium TaxID=33025 RepID=R6I7R1_9FIRM	K06933	uncharacterized protein
uniref:R6I7Q9_9FIRM	R6I7Q9_9FIRM	UniRef90_R6I7Q9 Lipoyl-binding domain-containing protein n=5 Tax=Phascolarctobacterium faecium TaxID=33025 RepID=R6I7Q9_9FIRM
uniref:R6I7L4_9FIRM	R6I7L4_9FIRM	UniRef90_R6I7L4 Mini-ribonuclease 3 n=7 Tax=Phascolarctobacterium faecium TaxID=33025 RepID=R6I7L4_9FIRM	K11145	mini-ribonuclease III [EC:3.1.26.-]
uniref:R6I7H1_9FIRM	R6I7H1_9FIRM	UniRef90_R6I7H1 Uncharacterized protein n=6 Tax=Phascolarctobacterium faecium TaxID=33025 RepID=R6I7H1_9FIRM
uniref:R6I7G3_9FIRM	R6I7G3_9FIRM	UniRef90_R6I7G3 Transporter small conductance mechanosensitive ion channel MscS family protein n=5 Tax=Phascolarctobacterium faecium TaxID=33025 RepID=R6I7G3_9FIRM	K16052	MscS family membrane protein
uniref:R6I7F2_9FIRM	R6I7F2_9FIRM	UniRef90_R6I7F2 Integral membrane protein domain protein n=6 Tax=Phascolarctobacterium faecium TaxID=33025 RepID=R6I7F2_9FIRM
uniref:R6I7D0_9FIRM	R6I7D0_9FIRM	UniRef90_R6I7D0 Metal dependent phosphohydrolase HD region with Response Regulator Receiver modulation n=9 Tax=Phascolarctobacterium faecium TaxID=33025 RepID=R6I7D0_9FIRM
uniref:R6I7B0_9FIRM	R6I7B0_9FIRM	UniRef90_R6I7B0 Histidine kinase n=7 Tax=Phascolarctobacterium faecium TaxID=33025 RepID=R6I7B0_9FIRM	K14982	two-component system, OmpR family, sensor histidine kinase CiaH [EC:2.7.13.3]
uniref:R6I711_9FIRM	R6I711_9FIRM	UniRef90_R6I711 DMT family transporter n=6 Tax=Phascolarctobacterium faecium TaxID=33025 RepID=R6I711_9FIRM
uniref:R6I6X4_9FIRM	R6I6X4_9FIRM	UniRef90_R6I6X4 AraC family transcriptional regulator n=7 Tax=Phascolarctobacterium faecium TaxID=33025 RepID=R6I6X4_9FIRM
uniref:R6I6S5_9FIRM	R6I6S5_9FIRM	UniRef90_R6I6S5 Flavodoxin family protein n=7 Tax=Phascolarctobacterium faecium TaxID=33025 RepID=R6I6S5_9FIRM
uniref:R6I6Q7_9FIRM	R6I6Q7_9FIRM	UniRef90_R6I6Q7 NusG_II domain-containing protein n=10 Tax=Phascolarctobacterium faecium TaxID=33025 RepID=R6I6Q7_9FIRM
uniref:R6I6Q0_9FIRM	R6I6Q0_9FIRM	UniRef90_R6I6Q0 Ion-translocating oxidoreductase complex subunit G n=6 Tax=Phascolarctobacterium faecium TaxID=33025 RepID=R6I6Q0_9FIRM	K03612	H+/Na+-translocating ferredoxin:NAD+ oxidoreductase subunit G
uniref:R6I6C3_9FIRM	R6I6C3_9FIRM	UniRef90_R6I6C3 4Fe-4S binding domain protein n=8 Tax=Phascolarctobacterium faecium TaxID=33025 RepID=R6I6C3_9FIRM	K02574	ferredoxin-type protein NapH
uniref:R6I5Z6_9FIRM	R6I5Z6_9FIRM	UniRef90_R6I5Z6 5-formyltetrahydrofolate cyclo-ligase n=5 Tax=Phascolarctobacterium faecium TaxID=33025 RepID=R6I5Z6_9FIRM	K01934	5-formyltetrahydrofolate cyclo-ligase [EC:6.3.3.2]
uniref:R6I5M0_9FIRM	R6I5M0_9FIRM	UniRef90_R6I5M0 Transporter DASS family n=4 Tax=Phascolarctobacterium faecium TaxID=33025 RepID=R6I5M0_9FIRM	K14445	solute carrier family 13 (sodium-dependent dicarboxylate transporter), member 2/3/5
uniref:R6I5K6_9FIRM	R6I5K6_9FIRM	UniRef90_R6I5K6 ATP phosphoribosyltransferase regulatory subunit n=7 Tax=Firmicutes TaxID=1239 RepID=R6I5K6_9FIRM	K02502	ATP phosphoribosyltransferase regulatory subunit
uniref:R6I5I6_9FIRM	R6I5I6_9FIRM	UniRef90_R6I5I6 Nickel-dependent lactate racemase n=7 Tax=Phascolarctobacterium faecium TaxID=33025 RepID=R6I5I6_9FIRM	K22373	lactate racemase [EC:5.1.2.1]
uniref:R6I5F6_9FIRM	R6I5F6_9FIRM	UniRef90_R6I5F6 Hydrogenase large subunit n=5 Tax=Phascolarctobacterium faecium TaxID=33025 RepID=R6I5F6_9FIRM
uniref:R6I5A9_9FIRM	R6I5A9_9FIRM	UniRef90_R6I5A9 SH3 domain-containing protein n=5 Tax=Phascolarctobacterium faecium TaxID=33025 RepID=R6I5A9_9FIRM
uniref:R6I5A3_9FIRM	R6I5A3_9FIRM	UniRef90_R6I5A3 N-(5'-phosphoribosyl)anthranilate isomerase n=3 Tax=Phascolarctobacterium faecium TaxID=33025 RepID=R6I5A3_9FIRM	K01817	phosphoribosylanthranilate isomerase [EC:5.3.1.24]
uniref:R6I596_9FIRM	R6I596_9FIRM	UniRef90_R6I596 SAM-dependent methyltransferase n=7 Tax=Phascolarctobacterium faecium TaxID=33025 RepID=R6I596_9FIRM	K06967	tRNA (adenine22-N1)-methyltransferase [EC:2.1.1.217]
uniref:R6I4Y5_9FIRM	R6I4Y5_9FIRM	UniRef90_R6I4Y5 Efflux transporter RND family MFP subunit n=7 Tax=Phascolarctobacterium faecium TaxID=33025 RepID=R6I4Y5_9FIRM	K02005	HlyD family secretion protein
uniref:R6I4Y2_9FIRM	R6I4Y2_9FIRM	UniRef90_R6I4Y2 Lipoprotein n=13 Tax=Phascolarctobacterium faecium TaxID=33025 RepID=R6I4Y2_9FIRM
uniref:R6I4W8_9FIRM	R6I4W8_9FIRM	UniRef90_R6I4W8 Rne/Rng family ribonuclease n=5 Tax=Phascolarctobacterium faecium TaxID=33025 RepID=R6I4W8_9FIRM
uniref:R6I4V1_9FIRM	R6I4V1_9FIRM	UniRef90_R6I4V1 Positive regulator of sigma(E), RseC/MucC n=3 Tax=Phascolarctobacterium faecium TaxID=33025 RepID=R6I4V1_9FIRM	K03803	sigma-E factor negative regulatory protein RseC
uniref:R6I4T2_9FIRM	R6I4T2_9FIRM	UniRef90_R6I4T2 Putative MarR family transcriptional regulator n=7 Tax=Phascolarctobacterium faecium TaxID=33025 RepID=R6I4T2_9FIRM
uniref:R6I4G1_9FIRM	R6I4G1_9FIRM	UniRef90_R6I4G1 K(+)-transporting ATPase subunit F n=3 Tax=Phascolarctobacterium faecium TaxID=33025 RepID=R6I4G1_9FIRM	K01545	potassium-transporting ATPase KdpF subunit
uniref:R6I499_9FIRM	R6I499_9FIRM	UniRef90_R6I499 Ion-translocating oxidoreductase complex subunit B n=5 Tax=Phascolarctobacterium faecium TaxID=33025 RepID=R6I499_9FIRM	K03616	H+/Na+-translocating ferredoxin:NAD+ oxidoreductase subunit B [EC:7.1.1.11 7.2.1.2]
uniref:R6I480_9FIRM	R6I480_9FIRM	UniRef90_R6I480 VanZ-like protein n=6 Tax=Phascolarctobacterium faecium TaxID=33025 RepID=R6I480_9FIRM
uniref:R6I445_9FIRM	R6I445_9FIRM	UniRef90_R6I445 DUF805 domain-containing protein n=5 Tax=Phascolarctobacterium faecium TaxID=33025 RepID=R6I445_9FIRM
uniref:R6I3Y6_9FIRM	R6I3Y6_9FIRM	UniRef90_R6I3Y6 Cupin_2 domain-containing protein n=5 Tax=Phascolarctobacterium faecium TaxID=33025 RepID=R6I3Y6_9FIRM	K01607	4-carboxymuconolactone decarboxylase [EC:4.1.1.44]
uniref:R6HDT0_9FIRM	R6HDT0_9FIRM	UniRef90_R6HDT0 DUF881 domain-containing protein n=2 Tax=unclassified Phascolarctobacterium TaxID=2639160 RepID=R6HDT0_9FIRM
uniref:A0A8B2R112_9FIRM	A0A8B2R112_9FIRM	UniRef90_A0A8B2R112 TetR family transcriptional regulator n=5 Tax=Phascolarctobacterium faecium TaxID=33025 RepID=A0A8B2R112_9FIRM
uniref:A0A8B2R0T3_9FIRM	A0A8B2R0T3_9FIRM, A0A317RT39_EUBLI, A0A356ATC4_9FIRM	UniRef90_A0A8B2R0T3 DUF853 domain-containing protein n=7 Tax=Bacteria TaxID=2 RepID=A0A8B2R0T3_9FIRM, UniRef90_A0A317RT39 DUF853 domain-containing protein n=16 Tax=Eubacterium TaxID=1730 RepID=A0A317RT39_EUBLI, UniRef90_A0A356ATC4 DUF853 domain-containing protein n=1 Tax=Clostridiales bacterium TaxID=1898207 RepID=A0A356ATC4_9FIRM	K06915	DNA double-strand break repair helicase HerA and related ATPase
uniref:A0A8B2QZT4_9FIRM	A0A8B2QZT4_9FIRM	UniRef90_A0A8B2QZT4 POLIIIAc domain-containing protein n=8 Tax=Phascolarctobacterium faecium TaxID=33025 RepID=A0A8B2QZT4_9FIRM	K07053	3',5'-nucleoside bisphosphate phosphatase [EC:3.1.3.97]
uniref:A0A8B2QZ24_9FIRM	A0A8B2QZ24_9FIRM	UniRef90_A0A8B2QZ24 AbrB family transcriptional regulator n=5 Tax=Phascolarctobacterium faecium TaxID=33025 RepID=A0A8B2QZ24_9FIRM	K07120	uncharacterized protein
uniref:A0A8B2QXM9_9FIRM	A0A8B2QXM9_9FIRM,	UniRef90_A0A8B2QXM9 Di/tricarboxylate transporter n=5 Tax=Phascolarctobacterium faecium TaxID=33025 RepID=A0A8B2QXM9_9FIRM,
uniref:A0A8B2QX76_9FIRM	A0A8B2QX76_9FIRM	UniRef90_A0A8B2QX76 CspA family cold shock protein n=3 Tax=Phascolarctobacterium faecium TaxID=33025 RepID=A0A8B2QX76_9FIRM	K03704	cold shock protein
uniref:A0A8B2QVH0_9FIRM	A0A8B2QVH0_9FIRM, A0A7X3BUV2_9FIRM	UniRef90_A0A8B2QVH0 Phage tail-like protein n=4 Tax=Phascolarctobacterium faecium TaxID=33025 RepID=A0A8B2QVH0_9FIRM, UniRef90_A0A7X3BUV2 Phage tail protein n=1 Tax=Phascolarctobacterium faecium TaxID=33025 RepID=A0A7X3BUV2_9FIRM
uniref:A0A8B2QV70_9FIRM	A0A8B2QV70_9FIRM	UniRef90_A0A8B2QV70 Tripartite ATP-independent transporter DctP family solute receptor n=6 Tax=Phascolarctobacterium faecium TaxID=33025 RepID=A0A8B2QV70_9FIRM	K21395	TRAP-type transport system periplasmic protein
uniref:A0A8B2QUZ7_9FIRM	A0A8B2QUZ7_9FIRM	UniRef90_A0A8B2QUZ7 UPF0173 metal-dependent hydrolase C8D73_101370 n=4 Tax=Phascolarctobacterium faecium TaxID=33025 RepID=A0A8B2QUZ7_9FIRM
uniref:A0A8B2QUA5_9FIRM	A0A8B2QUA5_9FIRM	UniRef90_A0A8B2QUA5 Uncharacterized protein n=2 Tax=Phascolarctobacterium faecium TaxID=33025 RepID=A0A8B2QUA5_9FIRM
uniref:A0A8B2QU03_9FIRM	A0A8B2QU03_9FIRM	UniRef90_A0A8B2QU03 Putative endonuclease n=5 Tax=Phascolarctobacterium faecium TaxID=33025 RepID=A0A8B2QU03_9FIRM	K07461	putative endonuclease
uniref:A0A8B2QTW0_9FIRM	A0A8B2QTW0_9FIRM	UniRef90_A0A8B2QTW0 ACT_7 domain-containing protein n=5 Tax=Phascolarctobacterium faecium TaxID=33025 RepID=A0A8B2QTW0_9FIRM	K09707	uncharacterized protein
uniref:A0A8B2QTT3_9FIRM	A0A8B2QTT3_9FIRM	UniRef90_A0A8B2QTT3 Amino acid permease n=4 Tax=Phascolarctobacterium faecium TaxID=33025 RepID=A0A8B2QTT3_9FIRM
uniref:A0A8B2QTP7_9FIRM	A0A8B2QTP7_9FIRM	UniRef90_A0A8B2QTP7 DUF3961 domain-containing protein n=2 Tax=Phascolarctobacterium faecium TaxID=33025 RepID=A0A8B2QTP7_9FIRM
uniref:A0A8B2QTA5_9FIRM	A0A8B2QTA5_9FIRM	UniRef90_A0A8B2QTA5 Ion_trans domain-containing protein n=3 Tax=Phascolarctobacterium faecium TaxID=33025 RepID=A0A8B2QTA5_9FIRM
uniref:A0A8B2QSW9_9FIRM	A0A8B2QSW9_9FIRM	UniRef90_A0A8B2QSW9 DNA-binding transcriptional LysR family regulator n=7 Tax=Phascolarctobacterium faecium TaxID=33025 RepID=A0A8B2QSW9_9FIRM
uniref:A0A8B2QSP9_9FIRM	A0A8B2QSP9_9FIRM	UniRef90_A0A8B2QSP9 HAD family phosphatase n=5 Tax=Phascolarctobacterium faecium TaxID=33025 RepID=A0A8B2QSP9_9FIRM	K21064	5-amino-6-(5-phospho-D-ribitylamino)uracil phosphatase [EC:3.1.3.104]
uniref:A0A8B2QS74_9FIRM	A0A8B2QS74_9FIRM	UniRef90_A0A8B2QS74 POLIIIAc domain-containing protein n=4 Tax=Phascolarctobacterium faecium TaxID=33025 RepID=A0A8B2QS74_9FIRM	K07053	3',5'-nucleoside bisphosphate phosphatase [EC:3.1.3.97]
uniref:A0A8B2QS59_9FIRM	A0A8B2QS59_9FIRM	UniRef90_A0A8B2QS59 Phenolic acid decarboxylase subunit D n=3 Tax=Phascolarctobacterium faecium TaxID=33025 RepID=A0A8B2QS59_9FIRM	K21759	vanillate/4-hydroxybenzoate decarboxylase subunit D [EC:4.1.1.- 4.1.1.61]
uniref:A0A8B2QRY7_9FIRM	A0A8B2QRY7_9FIRM	UniRef90_A0A8B2QRY7 Inhibitor of the pro-sigma K processing machinery n=3 Tax=Phascolarctobacterium faecium TaxID=33025 RepID=A0A8B2QRY7_9FIRM	K06317	inhibitor of the pro-sigma K processing machinery
uniref:A0A8B2QRL5_9FIRM	A0A8B2QRL5_9FIRM	UniRef90_A0A8B2QRL5 DUF615 domain-containing protein n=6 Tax=Bacteria TaxID=2 RepID=A0A8B2QRL5_9FIRM
uniref:A0A8B2QRG6_9FIRM	A0A8B2QRG6_9FIRM	UniRef90_A0A8B2QRG6 Uncharacterized protein DUF697 n=3 Tax=Phascolarctobacterium faecium TaxID=33025 RepID=A0A8B2QRG6_9FIRM
uniref:A0A8B2QRE7_9FIRM	A0A8B2QRE7_9FIRM	UniRef90_A0A8B2QRE7 Xylose isomerase-like TIM barrel protein n=7 Tax=Phascolarctobacterium faecium TaxID=33025 RepID=A0A8B2QRE7_9FIRM
uniref:A0A8B2QRC4_9FIRM	A0A8B2QRC4_9FIRM	UniRef90_A0A8B2QRC4 DUF362 domain-containing protein n=9 Tax=Phascolarctobacterium faecium TaxID=33025 RepID=A0A8B2QRC4_9FIRM	K07138	uncharacterized protein
uniref:A0A8B2QQY0_9FIRM	A0A8B2QQY0_9FIRM	UniRef90_A0A8B2QQY0 Catechol 2,3-dioxygenase-like lactoylglutathione lyase family enzyme n=5 Tax=Phascolarctobacterium faecium TaxID=33025 RepID=A0A8B2QQY0_9FIRM
uniref:A0A8B2QQN1_9FIRM	A0A8B2QQN1_9FIRM	UniRef90_A0A8B2QQN1 POLIIIAc domain-containing protein n=6 Tax=Phascolarctobacterium faecium TaxID=33025 RepID=A0A8B2QQN1_9FIRM	K07053	3',5'-nucleoside bisphosphate phosphatase [EC:3.1.3.97]
uniref:A0A8B2QQM9_9FIRM	A0A8B2QQM9_9FIRM	UniRef90_A0A8B2QQM9 Fur family ferric uptake transcriptional regulator n=2 Tax=Phascolarctobacterium faecium TaxID=33025 RepID=A0A8B2QQM9_9FIRM
uniref:A0A8B2QQ39_9FIRM	A0A8B2QQ39_9FIRM	UniRef90_A0A8B2QQ39 Beta-barrel assembly machine subunit BamA n=7 Tax=Phascolarctobacterium faecium TaxID=33025 RepID=A0A8B2QQ39_9FIRM	K07277	outer membrane protein insertion porin family
uniref:A0A8B2QQ26_9FIRM	A0A8B2QQ26_9FIRM	UniRef90_A0A8B2QQ26 FAD_binding_3 domain-containing protein n=10 Tax=Phascolarctobacterium faecium TaxID=33025 RepID=A0A8B2QQ26_9FIRM	K07137	uncharacterized protein
uniref:A0A8B2QPX8_9FIRM	A0A8B2QPX8_9FIRM,	UniRef90_A0A8B2QPX8 DUF2769 domain-containing protein n=2 Tax=Phascolarctobacterium faecium TaxID=33025 RepID=A0A8B2QPX8_9FIRM,
uniref:A0A8B2QPW8_9FIRM	A0A8B2QPW8_9FIRM	UniRef90_A0A8B2QPW8 6-carboxyhexanoate--CoA ligase n=8 Tax=Phascolarctobacterium faecium TaxID=33025 RepID=A0A8B2QPW8_9FIRM	K01906	6-carboxyhexanoate--CoA ligase [EC:6.2.1.14]
uniref:A0A8B2QPR6_9FIRM	A0A8B2QPR6_9FIRM	UniRef90_A0A8B2QPR6 4Fe-4S ferredoxin-type domain-containing protein n=9 Tax=Phascolarctobacterium faecium TaxID=33025 RepID=A0A8B2QPR6_9FIRM	K07079	uncharacterized protein
uniref:A0A8B2QPC7_9FIRM	A0A8B2QPC7_9FIRM	UniRef90_A0A8B2QPC7 Catechol 2,3-dioxygenase-like lactoylglutathione lyase family enzyme n=8 Tax=Bacteria TaxID=2 RepID=A0A8B2QPC7_9FIRM
uniref:A0A8B2QP65_9FIRM	A0A8B2QP65_9FIRM	UniRef90_A0A8B2QP65 DNA-binding transcriptional LysR family regulator n=6 Tax=Bacteria TaxID=2 RepID=A0A8B2QP65_9FIRM	K21900	LysR family transcriptional regulator, transcriptional activator of the cysJI operon
uniref:A0A8B2QP18_9FIRM	A0A8B2QP18_9FIRM	UniRef90_A0A8B2QP18 DNA-binding transcriptional regulator LsrR (DeoR family) n=6 Tax=Phascolarctobacterium faecium TaxID=33025 RepID=A0A8B2QP18_9FIRM
uniref:A0A8B2QNK0_9FIRM	A0A8B2QNK0_9FIRM	UniRef90_A0A8B2QNK0 Chromosome partition protein Smc n=5 Tax=Phascolarctobacterium faecium TaxID=33025 RepID=A0A8B2QNK0_9FIRM
uniref:A0A8B2QNG4_9FIRM	A0A8B2QNG4_9FIRM	UniRef90_A0A8B2QNG4 Potassium-transporting ATPase KdpC subunit n=5 Tax=Phascolarctobacterium faecium TaxID=33025 RepID=A0A8B2QNG4_9FIRM	K01548	potassium-transporting ATPase KdpC subunit
uniref:A0A8B2QNE2_9FIRM	A0A8B2QNE2_9FIRM	UniRef90_A0A8B2QNE2 Permease n=1 Tax=Phascolarctobacterium faecium DSM 14760 TaxID=1122957 RepID=A0A8B2QNE2_9FIRM
uniref:A0A8B2QM10_9FIRM	A0A8B2QM10_9FIRM	UniRef90_A0A8B2QM10 Two-component sensor histidine kinase n=8 Tax=Phascolarctobacterium faecium TaxID=33025 RepID=A0A8B2QM10_9FIRM	K00936	two-component system, sensor histidine kinase PdtaS [EC:2.7.13.3]
uniref:A0A8B2QL94_9FIRM	A0A8B2QL94_9FIRM	UniRef90_A0A8B2QL94 DNA-binding MarR family transcriptional regulator n=9 Tax=Phascolarctobacterium faecium TaxID=33025 RepID=A0A8B2QL94_9FIRM
uniref:A0A7X3BWJ7_9FIRM	A0A7X3BWJ7_9FIRM	UniRef90_A0A7X3BWJ7 Chromate transporter n=6 Tax=Phascolarctobacterium faecium TaxID=33025 RepID=A0A7X3BWJ7_9FIRM	K07240	chromate transporter
uniref:A0A7X3BWI2_9FIRM	A0A7X3BWI2_9FIRM	UniRef90_A0A7X3BWI2 Methionine synthase n=9 Tax=Phascolarctobacterium faecium TaxID=33025 RepID=A0A7X3BWI2_9FIRM	K00548	5-methyltetrahydrofolate--homocysteine methyltransferase [EC:2.1.1.13]
uniref:A0A7X3BWH0_9FIRM	A0A7X3BWH0_9FIRM	UniRef90_A0A7X3BWH0 ATP-binding cassette domain-containing protein n=7 Tax=Phascolarctobacterium faecium TaxID=33025 RepID=A0A7X3BWH0_9FIRM
uniref:A0A7X3BWA7_9FIRM	A0A7X3BWA7_9FIRM	UniRef90_A0A7X3BWA7 Ribosomal RNA small subunit methyltransferase H n=6 Tax=Phascolarctobacterium faecium TaxID=33025 RepID=A0A7X3BWA7_9FIRM	K03438	16S rRNA (cytosine1402-N4)-methyltransferase [EC:2.1.1.199]
uniref:A0A7X3BW51_9FIRM	A0A7X3BW51_9FIRM	UniRef90_A0A7X3BW51 Polysaccharide deacetylase family protein n=7 Tax=Phascolarctobacterium faecium TaxID=33025 RepID=A0A7X3BW51_9FIRM	K22278	peptidoglycan-N-acetylglucosamine deacetylase [EC:3.5.1.104]	CE4	CE4 acetyl xylan esterase (EC 3.1.1.72); chitin deacetylase (EC 3.5.1.41); chitooligosaccharide deacetylase (EC 3.5.1.-); peptidoglycan GlcNAc deacetylase (EC 3.5.1.-); peptidoglycan N-acetylmuramic acid deacetylase (EC 3.5.1.-).
uniref:A0A7X3BW36_9FIRM	A0A7X3BW36_9FIRM	UniRef90_A0A7X3BW36 Chromate transporter n=6 Tax=Phascolarctobacterium faecium TaxID=33025 RepID=A0A7X3BW36_9FIRM	K07240	chromate transporter
uniref:A0A7X3BW34_9FIRM	A0A7X3BW34_9FIRM	UniRef90_A0A7X3BW34 Pribosyltran domain-containing protein n=8 Tax=Phascolarctobacterium faecium TaxID=33025 RepID=A0A7X3BW34_9FIRM	K02242	competence protein ComFC
uniref:A0A7X3BVY8_9FIRM	A0A7X3BVY8_9FIRM	UniRef90_A0A7X3BVY8 Threonine ammonia-lyase n=4 Tax=Phascolarctobacterium faecium TaxID=33025 RepID=A0A7X3BVY8_9FIRM	K01754	threonine dehydratase [EC:4.3.1.19]
uniref:A0A7X3BVW5_9FIRM	A0A7X3BVW5_9FIRM	UniRef90_A0A7X3BVW5 Organic solvent tolerance protein OstA n=5 Tax=Phascolarctobacterium faecium TaxID=33025 RepID=A0A7X3BVW5_9FIRM	K09774	lipopolysaccharide export system protein LptA
uniref:A0A7X3BVW4_9FIRM	A0A7X3BVW4_9FIRM	UniRef90_A0A7X3BVW4 Acyl-CoA thioesterase n=4 Tax=Phascolarctobacterium faecium TaxID=33025 RepID=A0A7X3BVW4_9FIRM	K10806	acyl-CoA thioesterase YciA [EC:3.1.2.-]
uniref:A0A7X3BVV8_9FIRM	A0A7X3BVV8_9FIRM	UniRef90_A0A7X3BVV8 ABC transporter substrate-binding protein n=7 Tax=Phascolarctobacterium faecium TaxID=33025 RepID=A0A7X3BVV8_9FIRM	K15553	sulfonate transport system substrate-binding protein
uniref:A0A7X3BVU7_9FIRM	A0A7X3BVU7_9FIRM, A0A7X2XGB9_9FIRM	UniRef90_A0A7X3BVU7 5'-nucleotidase n=9 Tax=Phascolarctobacterium faecium TaxID=33025 RepID=A0A7X3BVU7_9FIRM, UniRef90_A0A7X2XGB9 Methenyltetrahydrofolate cyclohydrolase n=4 Tax=Phascolarctobacterium faecium TaxID=33025 RepID=A0A7X2XGB9_9FIRM	, K01500	, methenyltetrahydrofolate cyclohydrolase [EC:3.5.4.9]
uniref:A0A7X3BVU5_9FIRM	A0A7X3BVU5_9FIRM	UniRef90_A0A7X3BVU5 Chromosome partitioning protein ParB n=7 Tax=Phascolarctobacterium faecium TaxID=33025 RepID=A0A7X3BVU5_9FIRM
uniref:A0A7X3BVU2_9FIRM	A0A7X3BVU2_9FIRM	UniRef90_A0A7X3BVU2 Type II toxin-antitoxin system RelE/ParE family toxin n=5 Tax=Phascolarctobacterium faecium TaxID=33025 RepID=A0A7X3BVU2_9FIRM
uniref:A0A7X3BVR8_9FIRM	A0A7X3BVR8_9FIRM	UniRef90_A0A7X3BVR8 Biotin transporter n=8 Tax=Phascolarctobacterium faecium TaxID=33025 RepID=A0A7X3BVR8_9FIRM
uniref:A0A7X3BVR2_9FIRM	A0A7X3BVR2_9FIRM	UniRef90_A0A7X3BVR2 DUF4468 domain-containing protein n=5 Tax=Phascolarctobacterium faecium TaxID=33025 RepID=A0A7X3BVR2_9FIRM
uniref:A0A7X3BVL8_9FIRM	A0A7X3BVL8_9FIRM	UniRef90_A0A7X3BVL8 Rrf2 family transcriptional regulator n=5 Tax=Phascolarctobacterium faecium TaxID=33025 RepID=A0A7X3BVL8_9FIRM
uniref:A0A7X3BVK8_9FIRM	A0A7X3BVK8_9FIRM	UniRef90_A0A7X3BVK8 Cytidine deaminase n=6 Tax=Phascolarctobacterium faecium TaxID=33025 RepID=A0A7X3BVK8_9FIRM	K01489	cytidine deaminase [EC:3.5.4.5]
uniref:A0A7X3BVD5_9FIRM	A0A7X3BVD5_9FIRM,	UniRef90_A0A7X3BVD5 Universal stress protein n=6 Tax=Phascolarctobacterium faecium TaxID=33025 RepID=A0A7X3BVD5_9FIRM,
uniref:A0A7X3BV28_9FIRM	A0A7X3BV28_9FIRM	UniRef90_A0A7X3BV28 FAD:protein FMN transferase n=7 Tax=Phascolarctobacterium faecium TaxID=33025 RepID=A0A7X3BV28_9FIRM	K03734	FAD:protein FMN transferase [EC:2.7.1.180]
uniref:A0A7X3BUZ3_9FIRM	A0A7X3BUZ3_9FIRM	UniRef90_A0A7X3BUZ3 DUF3857 domain-containing protein n=8 Tax=Phascolarctobacterium faecium TaxID=33025 RepID=A0A7X3BUZ3_9FIRM
uniref:A0A7X3BUY6_9FIRM	A0A7X3BUY6_9FIRM	UniRef90_A0A7X3BUY6 Usp domain-containing protein n=4 Tax=Phascolarctobacterium faecium TaxID=33025 RepID=A0A7X3BUY6_9FIRM
uniref:A0A7X3BUY0_9FIRM	A0A7X3BUY0_9FIRM	UniRef90_A0A7X3BUY0 Non-specific serine/threonine protein kinase n=5 Tax=Phascolarctobacterium faecium TaxID=33025 RepID=A0A7X3BUY0_9FIRM	K12132	eukaryotic-like serine/threonine-protein kinase [EC:2.7.11.1]
uniref:A0A7X3BUX5_9FIRM	A0A7X3BUX5_9FIRM	UniRef90_A0A7X3BUX5 Rqc2 homolog RqcH n=9 Tax=Phascolarctobacterium faecium TaxID=33025 RepID=A0A7X3BUX5_9FIRM
uniref:A0A7X3BUT7_9FIRM	A0A7X3BUT7_9FIRM	UniRef90_A0A7X3BUT7 YbaK/EbsC family protein n=6 Tax=Phascolarctobacterium faecium TaxID=33025 RepID=A0A7X3BUT7_9FIRM
uniref:A0A7X3BUS7_9FIRM	A0A7X3BUS7_9FIRM	UniRef90_A0A7X3BUS7 Transporter n=7 Tax=Phascolarctobacterium faecium TaxID=33025 RepID=A0A7X3BUS7_9FIRM	K03308	neurotransmitter:Na+ symporter, NSS family
uniref:A0A7X3BUS2_9FIRM	A0A7X3BUS2_9FIRM	UniRef90_A0A7X3BUS2 Hemolysin III family protein n=3 Tax=Phascolarctobacterium faecium TaxID=33025 RepID=A0A7X3BUS2_9FIRM	K11068	hemolysin III
uniref:A0A7X3BUR5_9FIRM	A0A7X3BUR5_9FIRM	UniRef90_A0A7X3BUR5 Prepilin-type N-terminal cleavage/methylation domain-containing protein n=7 Tax=Phascolarctobacterium faecium TaxID=33025 RepID=A0A7X3BUR5_9FIRM
uniref:A0A7X3BUQ2_9FIRM	A0A7X3BUQ2_9FIRM	UniRef90_A0A7X3BUQ2 Type II secretion system F family protein n=8 Tax=Phascolarctobacterium faecium TaxID=33025 RepID=A0A7X3BUQ2_9FIRM
uniref:A0A7X3BUN3_9FIRM	A0A7X3BUN3_9FIRM	UniRef90_A0A7X3BUN3 Sigma70_r4_2 domain-containing protein n=9 Tax=Phascolarctobacterium faecium TaxID=33025 RepID=A0A7X3BUN3_9FIRM
uniref:A0A7X3BUM8_9FIRM	A0A7X3BUM8_9FIRM	UniRef90_A0A7X3BUM8 DNA-deoxyinosine glycosylase n=7 Tax=Phascolarctobacterium faecium TaxID=33025 RepID=A0A7X3BUM8_9FIRM
uniref:A0A7X3BUK2_9FIRM	A0A7X3BUK2_9FIRM, R6INL2_9FIRM	UniRef90_A0A7X3BUK2 Winged helix-turn-helix transcriptional regulator n=5 Tax=Phascolarctobacterium faecium TaxID=33025 RepID=A0A7X3BUK2_9FIRM, UniRef90_R6INL2 AsnC family transcriptional regulator n=1 Tax=Phascolarctobacterium faecium TaxID=33025 RepID=R6INL2_9FIRM	K03719	Lrp/AsnC family transcriptional regulator, leucine-responsive regulatory protein
uniref:A0A7X3BUA4_9FIRM	A0A7X3BUA4_9FIRM	UniRef90_A0A7X3BUA4 Trifunctional nucleotide phosphoesterase protein YfkN n=5 Tax=Phascolarctobacterium faecium TaxID=33025 RepID=A0A7X3BUA4_9FIRM
uniref:A0A7X2XHJ7_9FIRM	A0A7X2XHJ7_9FIRM	UniRef90_A0A7X2XHJ7 ABC transporter permease subunit n=5 Tax=Phascolarctobacterium faecium TaxID=33025 RepID=A0A7X2XHJ7_9FIRM	K15554	sulfonate transport system permease protein
uniref:A0A7X2XH79_9FIRM	A0A7X2XH79_9FIRM	UniRef90_A0A7X2XH79 Pentapeptide repeat-containing protein n=8 Tax=Phascolarctobacterium faecium TaxID=33025 RepID=A0A7X2XH79_9FIRM
uniref:A0A7X2XH59_9FIRM	A0A7X2XH59_9FIRM	UniRef90_A0A7X2XH59 DUF3221 domain-containing protein n=4 Tax=Phascolarctobacterium faecium TaxID=33025 RepID=A0A7X2XH59_9FIRM
uniref:A0A7X2XH52_9FIRM	A0A7X2XH52_9FIRM	UniRef90_A0A7X2XH52 4Fe-4S binding protein n=3 Tax=Phascolarctobacterium faecium TaxID=33025 RepID=A0A7X2XH52_9FIRM	K02574	ferredoxin-type protein NapH
uniref:A0A7X2XH18_9FIRM	A0A7X2XH18_9FIRM	UniRef90_A0A7X2XH18 FtsQ-type POTRA domain-containing protein n=10 Tax=Bacteria TaxID=2 RepID=A0A7X2XH18_9FIRM	K03589	cell division protein FtsQ
uniref:A0A7X2XH12_9FIRM	A0A7X2XH12_9FIRM	UniRef90_A0A7X2XH12 Transglycosylase SLT domain-containing protein n=7 Tax=Bacteria TaxID=2 RepID=A0A7X2XH12_9FIRM	K08309	soluble lytic murein transglycosylase [EC:4.2.2.-]	GH23	GH23 lysozyme type G (EC 3.2.1.17); peptidoglycan lyase (EC 4.2.2.n1) also known in the literature as peptidoglycan lytic transglycosylase; chitinase (EC 3.2.1.14)
uniref:A0A7X2XH01_9FIRM	A0A7X2XH01_9FIRM	UniRef90_A0A7X2XH01 DUF3793 family protein n=5 Tax=Phascolarctobacterium faecium TaxID=33025 RepID=A0A7X2XH01_9FIRM
uniref:A0A7X2XGT0_9FIRM	A0A7X2XGT0_9FIRM	UniRef90_A0A7X2XGT0 Flavodoxin n=8 Tax=Phascolarctobacterium faecium TaxID=33025 RepID=A0A7X2XGT0_9FIRM
uniref:A0A7X2XGS4_9FIRM	A0A7X2XGS4_9FIRM	UniRef90_A0A7X2XGS4 DUF523 domain-containing protein n=5 Tax=Phascolarctobacterium faecium TaxID=33025 RepID=A0A7X2XGS4_9FIRM
uniref:A0A7X2XGP3_9FIRM	A0A7X2XGP3_9FIRM	UniRef90_A0A7X2XGP3 Methylated-DNA--[protein]-cysteine S-methyltransferase n=7 Tax=Phascolarctobacterium faecium TaxID=33025 RepID=A0A7X2XGP3_9FIRM	K07443	methylated-DNA-protein-cysteine methyltransferase related protein
uniref:A0A7X2XGP1_9FIRM	A0A7X2XGP1_9FIRM	UniRef90_A0A7X2XGP1 Divalent metal cation transporter n=7 Tax=Phascolarctobacterium faecium TaxID=33025 RepID=A0A7X2XGP1_9FIRM
uniref:A0A7X2XGP0_9FIRM	A0A7X2XGP0_9FIRM	UniRef90_A0A7X2XGP0 Hut operon positive regulatory protein n=3 Tax=Phascolarctobacterium faecium TaxID=33025 RepID=A0A7X2XGP0_9FIRM
uniref:A0A7X2XGE6_9FIRM	A0A7X2XGE6_9FIRM	UniRef90_A0A7X2XGE6 ATP synthase epsilon chain n=4 Tax=Phascolarctobacterium faecium TaxID=33025 RepID=A0A7X2XGE6_9FIRM	K02114	F-type H+-transporting ATPase subunit epsilon
uniref:A0A7X2XGA5_9FIRM	A0A7X2XGA5_9FIRM	UniRef90_A0A7X2XGA5 OmpH family outer membrane protein n=8 Tax=Bacteria TaxID=2 RepID=A0A7X2XGA5_9FIRM	K06142	outer membrane protein
uniref:A0A7X2XG11_9FIRM	A0A7X2XG11_9FIRM	UniRef90_A0A7X2XG11 Acyltransferase family protein n=4 Tax=Phascolarctobacterium faecium TaxID=33025 RepID=A0A7X2XG11_9FIRM
uniref:A0A7X2XG01_9FIRM	A0A7X2XG01_9FIRM	UniRef90_A0A7X2XG01 Phosphoribosyl-dephospho-CoA transferase n=5 Tax=Phascolarctobacterium faecium TaxID=33025 RepID=A0A7X2XG01_9FIRM	K13934	phosphoribosyl-dephospho-CoA transferase [EC:2.7.7.66]
uniref:A0A7X2XFZ0_9FIRM	A0A7X2XFZ0_9FIRM	UniRef90_A0A7X2XFZ0 ABC transporter substrate-binding protein n=4 Tax=Phascolarctobacterium faecium TaxID=33025 RepID=A0A7X2XFZ0_9FIRM	K01989	putative tryptophan/tyrosine transport system substrate-binding protein
uniref:A0A7X2XFY3_9FIRM	A0A7X2XFY3_9FIRM	UniRef90_A0A7X2XFY3 Precorrin-2 dehydrogenase n=5 Tax=Phascolarctobacterium faecium TaxID=33025 RepID=A0A7X2XFY3_9FIRM	K24866	precorrin-2 dehydrogenase [EC:1.3.1.76]
uniref:A0A7X2XFV5_9FIRM	A0A7X2XFV5_9FIRM	UniRef90_A0A7X2XFV5 Alanine racemase n=4 Tax=Phascolarctobacterium faecium TaxID=33025 RepID=A0A7X2XFV5_9FIRM	K01775	alanine racemase [EC:5.1.1.1]
uniref:A0A7X2XFS7_9FIRM	A0A7X2XFS7_9FIRM	UniRef90_A0A7X2XFS7 MATE family efflux transporter n=8 Tax=Phascolarctobacterium faecium TaxID=33025 RepID=A0A7X2XFS7_9FIRM	K03327	multidrug resistance protein, MATE family
uniref:A0A7X2XFK6_9FIRM	A0A7X2XFK6_9FIRM	UniRef90_A0A7X2XFK6 DUF202 domain-containing protein n=6 Tax=Phascolarctobacterium faecium TaxID=33025 RepID=A0A7X2XFK6_9FIRM
uniref:A0A7X2XFI9_9FIRM	A0A7X2XFI9_9FIRM	UniRef90_A0A7X2XFI9 QueT transporter family protein n=6 Tax=Phascolarctobacterium faecium TaxID=33025 RepID=A0A7X2XFI9_9FIRM
uniref:A0A7X2XFE3_9FIRM	A0A7X2XFE3_9FIRM	UniRef90_A0A7X2XFE3 Ion-translocating oxidoreductase complex subunit C n=8 Tax=Phascolarctobacterium faecium TaxID=33025 RepID=A0A7X2XFE3_9FIRM	K03615	H+/Na+-translocating ferredoxin:NAD+ oxidoreductase subunit C [EC:7.1.1.11 7.2.1.2]
uniref:A0A7X2XFD6_9FIRM	A0A7X2XFD6_9FIRM	UniRef90_A0A7X2XFD6 DUF4154 domain-containing protein n=4 Tax=Phascolarctobacterium faecium TaxID=33025 RepID=A0A7X2XFD6_9FIRM
uniref:A0A7X2XFB6_9FIRM	A0A7X2XFB6_9FIRM	UniRef90_A0A7X2XFB6 Biotin transporter n=4 Tax=Phascolarctobacterium faecium TaxID=33025 RepID=A0A7X2XFB6_9FIRM	K03523	biotin transport system substrate-specific component
uniref:A0A7X2XFA8_9FIRM	A0A7X2XFA8_9FIRM	UniRef90_A0A7X2XFA8 8-oxo-dGTP diphosphatase MutT n=7 Tax=Bacteria TaxID=2 RepID=A0A7X2XFA8_9FIRM	K03574	8-oxo-dGTP diphosphatase [EC:3.6.1.55]
uniref:A0A7X2XF92_9FIRM	A0A7X2XF92_9FIRM	UniRef90_A0A7X2XF92 Long-chain fatty acid transport protein n=11 Tax=Phascolarctobacterium faecium TaxID=33025 RepID=A0A7X2XF92_9FIRM	K06076	long-chain fatty acid transport protein
uniref:A0A7X2XF77_9FIRM	A0A7X2XF77_9FIRM	UniRef90_A0A7X2XF77 MerR family transcriptional regulator n=8 Tax=Phascolarctobacterium faecium TaxID=33025 RepID=A0A7X2XF77_9FIRM	K21745	MerR family transcriptional regulator, aldehyde-responsive regulator
uniref:A0A7X2XF61_9FIRM	A0A7X2XF61_9FIRM	UniRef90_A0A7X2XF61 Nitroreductase n=4 Tax=Phascolarctobacterium faecium TaxID=33025 RepID=A0A7X2XF61_9FIRM
uniref:A0A7X2XF48_9FIRM	A0A7X2XF48_9FIRM	UniRef90_A0A7X2XF48 3-isopropylmalate dehydratase small subunit n=4 Tax=Phascolarctobacterium faecium TaxID=33025 RepID=A0A7X2XF48_9FIRM	K01704	3-isopropylmalate/(R)-2-methylmalate dehydratase small subunit [EC:4.2.1.33 4.2.1.35]
uniref:A0A7X2XF45_9FIRM	A0A7X2XF45_9FIRM	UniRef90_A0A7X2XF45 L-serine dehydratase n=9 Tax=Phascolarctobacterium faecium TaxID=33025 RepID=A0A7X2XF45_9FIRM	K01752	L-serine dehydratase [EC:4.3.1.17]
uniref:A0A7X2XET6_9FIRM	A0A7X2XET6_9FIRM	UniRef90_A0A7X2XET6 Exodeoxyribonuclease 7 small subunit n=4 Tax=Phascolarctobacterium faecium TaxID=33025 RepID=A0A7X2XET6_9FIRM	K03602	exodeoxyribonuclease VII small subunit [EC:3.1.11.6]
uniref:A0A7X2XES0_9FIRM	A0A7X2XES0_9FIRM	UniRef90_A0A7X2XES0 Fimbrial assembly protein (PilN) n=5 Tax=Phascolarctobacterium faecium TaxID=33025 RepID=A0A7X2XES0_9FIRM	K02663	type IV pilus assembly protein PilN
uniref:A0A7X2XEL3_9FIRM	A0A7X2XEL3_9FIRM	UniRef90_A0A7X2XEL3 UDP-N-acetylglucosamine--LPS N-acetylglucosamine transferase n=7 Tax=Phascolarctobacterium faecium TaxID=33025 RepID=A0A7X2XEL3_9FIRM	K03429	processive 1,2-diacylglycerol beta-glucosyltransferase [EC:2.4.1.315]	GT28	GT28 1,2-diacylglycerol 3-beta-galactosyltransferase (EC 2.4.1.46); 1,2-diacylglycerol 3-beta-glucosyltransferase (EC 2.4.1.157); UDP-GlcNAc: Und-PP-MurAc-pentapeptide beta-N-acetylglucosaminyltransferase (EC 2.4.1.227); digalactosyldiacylglycerol synthase (EC 2.4.1.241)
uniref:A0A7X2XEL1_9FIRM	A0A7X2XEL1_9FIRM	UniRef90_A0A7X2XEL1 Preprotein translocase subunit YajC n=3 Tax=Phascolarctobacterium faecium TaxID=33025 RepID=A0A7X2XEL1_9FIRM	K03210	preprotein translocase subunit YajC
uniref:A0A7X2XEJ6_9FIRM	A0A7X2XEJ6_9FIRM	UniRef90_A0A7X2XEJ6 Ribosomal protein L11 methyltransferase n=5 Tax=Phascolarctobacterium faecium TaxID=33025 RepID=A0A7X2XEJ6_9FIRM	K02687	ribosomal protein L11 methyltransferase [EC:2.1.1.-]
uniref:A0A7X2XEG0_9FIRM	A0A7X2XEG0_9FIRM	UniRef90_A0A7X2XEG0 QacE family quaternary ammonium compound efflux SMR transporter n=3 Tax=Phascolarctobacterium faecium TaxID=33025 RepID=A0A7X2XEG0_9FIRM	K03297	small multidrug resistance pump
uniref:A0A7X2XEE8_9FIRM	A0A7X2XEE8_9FIRM	UniRef90_A0A7X2XEE8 Protein GrpE n=4 Tax=Phascolarctobacterium faecium TaxID=33025 RepID=A0A7X2XEE8_9FIRM	K03687	molecular chaperone GrpE
uniref:A0A7X2XE91_9FIRM	A0A7X2XE91_9FIRM	UniRef90_A0A7X2XE91 DUF1653 domain-containing protein n=6 Tax=Phascolarctobacterium faecium TaxID=33025 RepID=A0A7X2XE91_9FIRM
uniref:A0A7X2XE86_9FIRM	A0A7X2XE86_9FIRM	UniRef90_A0A7X2XE86 Sodium:solute symporter family protein n=5 Tax=Phascolarctobacterium faecium TaxID=33025 RepID=A0A7X2XE86_9FIRM
uniref:A0A7X2XE66_9FIRM	A0A7X2XE66_9FIRM	UniRef90_A0A7X2XE66 Energy-coupling factor transporter ATP-binding protein EcfA2 n=7 Tax=Phascolarctobacterium faecium TaxID=33025 RepID=A0A7X2XE66_9FIRM	K16787	energy-coupling factor transport system ATP-binding protein [EC:7.-.-.-]
uniref:A0A7X2XE54_9FIRM	A0A7X2XE54_9FIRM	UniRef90_A0A7X2XE54 2-amino-4-hydroxy-6-hydroxymethyldihydropteridine diphosphokinase n=3 Tax=Phascolarctobacterium faecium TaxID=33025 RepID=A0A7X2XE54_9FIRM	K00950	2-amino-4-hydroxy-6-hydroxymethyldihydropteridine diphosphokinase [EC:2.7.6.3]
uniref:A0A7X2XE43_9FIRM	A0A7X2XE43_9FIRM	UniRef90_A0A7X2XE43 Acyltransferase family protein n=7 Tax=Phascolarctobacterium faecium TaxID=33025 RepID=A0A7X2XE43_9FIRM
uniref:A0A7X2XE32_9FIRM	A0A7X2XE32_9FIRM	UniRef90_A0A7X2XE32 LYZ2 domain-containing protein n=4 Tax=Phascolarctobacterium faecium TaxID=33025 RepID=A0A7X2XE32_9FIRM
uniref:A0A7X2XE24_9FIRM	A0A7X2XE24_9FIRM	UniRef90_A0A7X2XE24 UPF0122 protein GMD11_01520 n=4 Tax=Phascolarctobacterium faecium TaxID=33025 RepID=A0A7X2XE24_9FIRM	K09787	uncharacterized protein
uniref:A0A7X2XDL1_9FIRM	A0A7X2XDL1_9FIRM	UniRef90_A0A7X2XDL1 3-dehydroquinate dehydratase n=5 Tax=Phascolarctobacterium faecium TaxID=33025 RepID=A0A7X2XDL1_9FIRM	K03786	3-dehydroquinate dehydratase II [EC:4.2.1.10]
uniref:A0A7X2XDI8_9FIRM	A0A7X2XDI8_9FIRM	UniRef90_A0A7X2XDI8 Shikimate dehydrogenase (NADP(+)) n=8 Tax=Phascolarctobacterium faecium TaxID=33025 RepID=A0A7X2XDI8_9FIRM
uniref:A0A7X2XDH4_9FIRM	A0A7X2XDH4_9FIRM	UniRef90_A0A7X2XDH4 Rod shape-determining protein MreD n=5 Tax=Phascolarctobacterium faecium TaxID=33025 RepID=A0A7X2XDH4_9FIRM	K03571	rod shape-determining protein MreD
uniref:A0A7X2XDC6_9FIRM	A0A7X2XDC6_9FIRM	UniRef90_A0A7X2XDC6 DUF4125 family protein n=5 Tax=Phascolarctobacterium faecium TaxID=33025 RepID=A0A7X2XDC6_9FIRM
uniref:A0A7X2XDA7_9FIRM	A0A7X2XDA7_9FIRM	UniRef90_A0A7X2XDA7 Cell shape-determining protein MreC n=9 Tax=Phascolarctobacterium faecium TaxID=33025 RepID=A0A7X2XDA7_9FIRM	K03570	rod shape-determining protein MreC
uniref:A0A6A1I7M2_9BACT	A0A6A1I7M2_9BACT, R6ICB9_9FIRM	UniRef90_A0A6A1I7M2 DUF3788 domain-containing protein n=6 Tax=Bacteria TaxID=2 RepID=A0A6A1I7M2_9BACT, UniRef90_R6ICB9 Sigma70_r4_2 domain-containing protein n=2 Tax=Phascolarctobacterium faecium TaxID=33025 RepID=R6ICB9_9FIRM
uniref:A0A642A5C4_BACOV	A0A642A5C4_BACOV	UniRef90_A0A642A5C4 Chromosomal replication initiator protein DnaA n=6 Tax=Bacteria TaxID=2 RepID=A0A642A5C4_BACOV	K02313	chromosomal replication initiator protein
uniref:A0A642A579_BACOV	A0A642A579_BACOV	UniRef90_A0A642A579 Helix-turn-helix transcriptional regulator n=7 Tax=Bacteria TaxID=2 RepID=A0A642A579_BACOV
uniref:A0A642A559_BACOV	A0A642A559_BACOV	UniRef90_A0A642A559 DUF5673 domain-containing protein n=5 Tax=Bacteria TaxID=2 RepID=A0A642A559_BACOV
uniref:A0A641X6F6_BACOV	A0A641X6F6_BACOV	UniRef90_A0A641X6F6 MerR family transcriptional regulator n=6 Tax=Bacteria TaxID=2 RepID=A0A641X6F6_BACOV	K21745	MerR family transcriptional regulator, aldehyde-responsive regulator
uniref:A0A641X3D5_BACOV	A0A641X3D5_BACOV	UniRef90_A0A641X3D5 Phage protein n=3 Tax=Bacteria TaxID=2 RepID=A0A641X3D5_BACOV
uniref:A0A641X2W2_BACOV	A0A641X2W2_BACOV	UniRef90_A0A641X2W2 HD domain-containing protein n=5 Tax=Bacteria TaxID=2 RepID=A0A641X2W2_BACOV	K03698	3'-5' exoribonuclease [EC:3.1.-.-]
uniref:A0A641X2V7_BACOV	A0A641X2V7_BACOV	UniRef90_A0A641X2V7 YlbF family regulator n=3 Tax=Bacteria TaxID=2 RepID=A0A641X2V7_BACOV
uniref:A0A641X268_BACOV	A0A641X268_BACOV	UniRef90_A0A641X268 DUF721 domain-containing protein n=6 Tax=Bacteria TaxID=2 RepID=A0A641X268_BACOV
uniref:A0A3G9HH20_9FIRM	A0A3G9HH20_9FIRM	UniRef90_A0A3G9HH20 NAD(P)H-binding protein n=4 Tax=Phascolarctobacterium faecium TaxID=33025 RepID=A0A3G9HH20_9FIRM	K14330	fatty aldehyde-generating acyl-ACP reductase [EC:1.2.1.80]
uniref:A0A3G9HGW1_9FIRM	A0A3G9HGW1_9FIRM	UniRef90_A0A3G9HGW1 Bifunctional NAD(P)H-hydrate repair enzyme n=8 Tax=Bacteria TaxID=2 RepID=A0A3G9HGW1_9FIRM	K23997	ADP-dependent NAD(P)H-hydrate dehydratase / NAD(P)H-hydrate epimerase [EC:4.2.1.136 5.1.99.6]
uniref:A0A3G9HFA5_9FIRM	A0A3G9HFA5_9FIRM	UniRef90_A0A3G9HFA5 DUF1292 domain-containing protein n=2 Tax=Phascolarctobacterium faecium TaxID=33025 RepID=A0A3G9HFA5_9FIRM
uniref:A0A3G9HEZ6_9FIRM	A0A3G9HEZ6_9FIRM	UniRef90_A0A3G9HEZ6 Holo-[acyl-carrier-protein] synthase n=4 Tax=Phascolarctobacterium faecium TaxID=33025 RepID=A0A3G9HEZ6_9FIRM	K00997	holo-[acyl-carrier protein] synthase [EC:2.7.8.7]
uniref:A0A3G9HEP4_9FIRM	A0A3G9HEP4_9FIRM	UniRef90_A0A3G9HEP4 TrkA family potassium uptake protein n=2 Tax=Phascolarctobacterium faecium TaxID=33025 RepID=A0A3G9HEP4_9FIRM	K03499	trk/ktr system potassium uptake protein
uniref:A0A3G9HEA6_9FIRM	A0A3G9HEA6_9FIRM	UniRef90_A0A3G9HEA6 SGNH/GDSL hydrolase family protein n=6 Tax=Phascolarctobacterium faecium TaxID=33025 RepID=A0A3G9HEA6_9FIRM
uniref:A0A3G9HDW8_9FIRM	A0A3G9HDW8_9FIRM	UniRef90_A0A3G9HDW8 MCE family protein n=5 Tax=Phascolarctobacterium faecium TaxID=33025 RepID=A0A3G9HDW8_9FIRM	K02067	phospholipid/cholesterol/gamma-HCH transport system substrate-binding protein
uniref:A0A3G9HDV2_9FIRM	A0A3G9HDV2_9FIRM	UniRef90_A0A3G9HDV2 ComE operon protein 2 family protein n=5 Tax=Phascolarctobacterium faecium TaxID=33025 RepID=A0A3G9HDV2_9FIRM	K01493	dCMP deaminase [EC:3.5.4.12]
uniref:A0A3G9HDT7_9FIRM	A0A3G9HDT7_9FIRM	UniRef90_A0A3G9HDT7 DUF2179 domain-containing protein n=2 Tax=Phascolarctobacterium faecium TaxID=33025 RepID=A0A3G9HDT7_9FIRM
uniref:A0A3G9HDR7_9FIRM	A0A3G9HDR7_9FIRM	UniRef90_A0A3G9HDR7 DNA-binding helix-turn-helix protein n=2 Tax=Phascolarctobacterium faecium TaxID=33025 RepID=A0A3G9HDR7_9FIRM
uniref:A0A3G9HDI4_9FIRM	A0A3G9HDI4_9FIRM	UniRef90_A0A3G9HDI4 Flavin prenyltransferase UbiX n=5 Tax=Phascolarctobacterium faecium TaxID=33025 RepID=A0A3G9HDI4_9FIRM	K03186	flavin prenyltransferase [EC:2.5.1.129]
uniref:A0A3G9HDD2_9FIRM	A0A3G9HDD2_9FIRM	UniRef90_A0A3G9HDD2 KTSC domain-containing protein n=4 Tax=Phascolarctobacterium faecium TaxID=33025 RepID=A0A3G9HDD2_9FIRM
uniref:A0A3G9HCY8_9FIRM	A0A3G9HCY8_9FIRM	UniRef90_A0A3G9HCY8 Conserved domain protein n=5 Tax=Phascolarctobacterium faecium TaxID=33025 RepID=A0A3G9HCY8_9FIRM
uniref:A0A3G9HCU8_9FIRM	A0A3G9HCU8_9FIRM	UniRef90_A0A3G9HCU8 Cell division protein sepF 2 n=3 Tax=Phascolarctobacterium faecium TaxID=33025 RepID=A0A3G9HCU8_9FIRM	K09772	cell division inhibitor SepF
uniref:A0A3G9HCM6_9FIRM	A0A3G9HCM6_9FIRM	UniRef90_A0A3G9HCM6 Ion-translocating oxidoreductase complex subunit A n=3 Tax=Phascolarctobacterium faecium TaxID=33025 RepID=A0A3G9HCM6_9FIRM	K03617	H+/Na+-translocating ferredoxin:NAD+ oxidoreductase subunit A
uniref:A0A3G9HC94_9FIRM	A0A3G9HC94_9FIRM	UniRef90_A0A3G9HC94 Peptidase_M15_3 domain-containing protein n=4 Tax=Phascolarctobacterium faecium TaxID=33025 RepID=A0A3G9HC94_9FIRM
uniref:A0A3G9HC80_9FIRM	A0A3G9HC80_9FIRM	UniRef90_A0A3G9HC80 NYN domain-containing protein n=3 Tax=Phascolarctobacterium faecium TaxID=33025 RepID=A0A3G9HC80_9FIRM	K06962	uncharacterized protein
uniref:A0A3G9HC54_9FIRM	A0A3G9HC54_9FIRM	UniRef90_A0A3G9HC54 Putative manganese efflux pump MntP n=5 Tax=Phascolarctobacterium faecium TaxID=33025 RepID=A0A3G9HC54_9FIRM	K23242	manganese efflux pump family protein
uniref:A0A3G9HC50_9FIRM	A0A3G9HC50_9FIRM	UniRef90_A0A3G9HC50 DUF456 family protein n=4 Tax=Phascolarctobacterium faecium TaxID=33025 RepID=A0A3G9HC50_9FIRM	K09793	uncharacterized protein
uniref:A0A3G9HC40_9FIRM	A0A3G9HC40_9FIRM	UniRef90_A0A3G9HC40 Transmembrane protein n=2 Tax=Phascolarctobacterium faecium TaxID=33025 RepID=A0A3G9HC40_9FIRM
uniref:A0A3G9HBX0_9FIRM	A0A3G9HBX0_9FIRM	UniRef90_A0A3G9HBX0 DRTGG domain protein n=2 Tax=Phascolarctobacterium faecium TaxID=33025 RepID=A0A3G9HBX0_9FIRM
uniref:A0A3G9HBM7_9FIRM	A0A3G9HBM7_9FIRM	UniRef90_A0A3G9HBM7 4-diphosphocytidyl-2-C-methyl-D-erythritol kinase n=2 Tax=Phascolarctobacterium faecium TaxID=33025 RepID=A0A3G9HBM7_9FIRM	K00919	4-diphosphocytidyl-2-C-methyl-D-erythritol kinase [EC:2.7.1.148]
uniref:A0A3G9H9T4_9FIRM	A0A3G9H9T4_9FIRM	UniRef90_A0A3G9H9T4 Prevent-host-death family protein n=2 Tax=Phascolarctobacterium faecium TaxID=33025 RepID=A0A3G9H9T4_9FIRM
uniref:A0A3G9H9P5_9FIRM	A0A3G9H9P5_9FIRM	UniRef90_A0A3G9H9P5 DUF2179 domain-containing protein n=4 Tax=root TaxID=1 RepID=A0A3G9H9P5_9FIRM
uniref:A0A3G9H9G6_9FIRM	A0A3G9H9G6_9FIRM	UniRef90_A0A3G9H9G6 S-adenosylmethionine decarboxylase-like protein n=3 Tax=Phascolarctobacterium faecium TaxID=33025 RepID=A0A3G9H9G6_9FIRM	K01611	S-adenosylmethionine decarboxylase [EC:4.1.1.50]
uniref:A0A3G9H8V9_9FIRM	A0A3G9H8V9_9FIRM	UniRef90_A0A3G9H8V9 Cyclic nucleotide-binding domain protein n=3 Tax=Phascolarctobacterium faecium TaxID=33025 RepID=A0A3G9H8V9_9FIRM
uniref:A0A3G9H7Y5_9FIRM	A0A3G9H7Y5_9FIRM	UniRef90_A0A3G9H7Y5 Flavodoxin n=4 Tax=Phascolarctobacterium faecium TaxID=33025 RepID=A0A3G9H7Y5_9FIRM
uniref:A0A3G9H7X4_9FIRM	A0A3G9H7X4_9FIRM	UniRef90_A0A3G9H7X4 Ribosomal-protein-alanine N-acetyltransferase n=6 Tax=Phascolarctobacterium faecium TaxID=33025 RepID=A0A3G9H7X4_9FIRM	K03789	[ribosomal protein S18]-alanine N-acetyltransferase [EC:2.3.1.266]
uniref:A0A3G9H6W1_9FIRM	A0A3G9H6W1_9FIRM	UniRef90_A0A3G9H6W1 Cytochrome P450 n=5 Tax=Phascolarctobacterium faecium TaxID=33025 RepID=A0A3G9H6W1_9FIRM
uniref:A0A3G9H6H9_9FIRM	A0A3G9H6H9_9FIRM	UniRef90_A0A3G9H6H9 DNA-binding helix-turn-helix protein n=2 Tax=Phascolarctobacterium faecium TaxID=33025 RepID=A0A3G9H6H9_9FIRM
uniref:A0A3G9H5P5_9FIRM	A0A3G9H5P5_9FIRM	UniRef90_A0A3G9H5P5 Organic solvent tolerance protein OstA n=3 Tax=Phascolarctobacterium faecium TaxID=33025 RepID=A0A3G9H5P5_9FIRM
uniref:A0A3G9H5K2_9FIRM	A0A3G9H5K2_9FIRM	UniRef90_A0A3G9H5K2 Sema domain-containing protein n=2 Tax=Phascolarctobacterium faecium TaxID=33025 RepID=A0A3G9H5K2_9FIRM
uniref:A0A3G9H5G4_9FIRM	A0A3G9H5G4_9FIRM	UniRef90_A0A3G9H5G4 Nucleoside recognition domain protein n=3 Tax=Phascolarctobacterium faecium TaxID=33025 RepID=A0A3G9H5G4_9FIRM
uniref:A0A3G9H4Q2_9FIRM	A0A3G9H4Q2_9FIRM	UniRef90_A0A3G9H4Q2 Probable membrane transporter protein n=5 Tax=Phascolarctobacterium faecium TaxID=33025 RepID=A0A3G9H4Q2_9FIRM	K07090	uncharacterized protein
uniref:A0A3G9H4D8_9FIRM	A0A3G9H4D8_9FIRM	UniRef90_A0A3G9H4D8 Diguanylate cyclase n=4 Tax=Phascolarctobacterium faecium TaxID=33025 RepID=A0A3G9H4D8_9FIRM
uniref:A0A3G9H445_9FIRM	A0A3G9H445_9FIRM	UniRef90_A0A3G9H445 EamA family transporter n=6 Tax=Firmicutes TaxID=1239 RepID=A0A3G9H445_9FIRM
uniref:A0A3G9H3V9_9FIRM	A0A3G9H3V9_9FIRM	UniRef90_A0A3G9H3V9 CRISPR-associated endonuclease Cas1 n=5 Tax=Phascolarctobacterium faecium TaxID=33025 RepID=A0A3G9H3V9_9FIRM
uniref:A0A3G9H3R5_9FIRM	A0A3G9H3R5_9FIRM	UniRef90_A0A3G9H3R5 MmcQ/YjbR family DNA-binding protein n=6 Tax=Phascolarctobacterium faecium TaxID=33025 RepID=A0A3G9H3R5_9FIRM
uniref:A0A3G9H3K4_9FIRM	A0A3G9H3K4_9FIRM	UniRef90_A0A3G9H3K4 Iron dependent repressor DNA binding domain protein n=3 Tax=Phascolarctobacterium faecium TaxID=33025 RepID=A0A3G9H3K4_9FIRM
uniref:A0A3G9H3C8_9FIRM	A0A3G9H3C8_9FIRM	UniRef90_A0A3G9H3C8 Sugar phosphate isomerase n=7 Tax=Bacteria TaxID=2 RepID=A0A3G9H3C8_9FIRM	K21619	tagaturonate epimerase [EC:5.1.2.7]
uniref:A0A3G9H350_9FIRM	A0A3G9H350_9FIRM	UniRef90_A0A3G9H350 B12 binding domain protein n=9 Tax=Bacteria TaxID=2 RepID=A0A3G9H350_9FIRM	K01849	methylmalonyl-CoA mutase, C-terminal domain [EC:5.4.99.2]
uniref:A0A3G9H312_9FIRM	A0A3G9H312_9FIRM	UniRef90_A0A3G9H312 HD domain-containing protein n=3 Tax=Phascolarctobacterium faecium TaxID=33025 RepID=A0A3G9H312_9FIRM
uniref:A0A3G9H2X0_9FIRM	A0A3G9H2X0_9FIRM	UniRef90_A0A3G9H2X0 Lactate utilization protein n=4 Tax=Phascolarctobacterium faecium TaxID=33025 RepID=A0A3G9H2X0_9FIRM
uniref:A0A3G9H2N7_9FIRM	A0A3G9H2N7_9FIRM	UniRef90_A0A3G9H2N7 Niacin transporter n=3 Tax=Phascolarctobacterium faecium TaxID=33025 RepID=A0A3G9H2N7_9FIRM	K16788	niacin transporter
uniref:A0A3G9H2E7_9FIRM	A0A3G9H2E7_9FIRM	UniRef90_A0A3G9H2E7 DUF1902 domain-containing protein n=4 Tax=Phascolarctobacterium faecium TaxID=33025 RepID=A0A3G9H2E7_9FIRM
uniref:A0A3G9H2A8_9FIRM	A0A3G9H2A8_9FIRM	UniRef90_A0A3G9H2A8 Cell division protein ZapA n=2 Tax=Phascolarctobacterium faecium TaxID=33025 RepID=A0A3G9H2A8_9FIRM	K09888	cell division protein ZapA
uniref:A0A3G9H191_9FIRM	A0A3G9H191_9FIRM	UniRef90_A0A3G9H191 DUF997 family protein n=2 Tax=Phascolarctobacterium faecium TaxID=33025 RepID=A0A3G9H191_9FIRM
uniref:A0A3G9H093_9FIRM	A0A3G9H093_9FIRM	UniRef90_A0A3G9H093 PIN domain protein n=4 Tax=Phascolarctobacterium faecium TaxID=33025 RepID=A0A3G9H093_9FIRM
uniref:A0A3G9H070_9FIRM	A0A3G9H070_9FIRM	UniRef90_A0A3G9H070 4Fe-4S dicluster domain-containing protein n=3 Tax=Phascolarctobacterium faecium TaxID=33025 RepID=A0A3G9H070_9FIRM
uniref:A0A3G9GZS5_9FIRM	A0A3G9GZS5_9FIRM	UniRef90_A0A3G9GZS5 ATP synthase protein I n=4 Tax=Phascolarctobacterium faecium TaxID=33025 RepID=A0A3G9GZS5_9FIRM
uniref:A0A3G9GZR4_9FIRM	A0A3G9GZR4_9FIRM	UniRef90_A0A3G9GZR4 Phage protein n=4 Tax=Phascolarctobacterium faecium TaxID=33025 RepID=A0A3G9GZR4_9FIRM
uniref:A0A3G9GZ80_9FIRM	A0A3G9GZ80_9FIRM	UniRef90_A0A3G9GZ80 UPF0145 protein BN533_01768 n=3 Tax=Phascolarctobacterium faecium TaxID=33025 RepID=A0A3G9GZ80_9FIRM
uniref:A0A3G9GYW6_9FIRM	A0A3G9GYW6_9FIRM	UniRef90_A0A3G9GYW6 TPM_phosphatase domain-containing protein n=3 Tax=Phascolarctobacterium faecium TaxID=33025 RepID=A0A3G9GYW6_9FIRM
uniref:A0A3G9GYH7_9FIRM	A0A3G9GYH7_9FIRM	UniRef90_A0A3G9GYH7 Arginine repressor n=3 Tax=Phascolarctobacterium faecium TaxID=33025 RepID=A0A3G9GYH7_9FIRM	K03402	transcriptional regulator of arginine metabolism
uniref:A0A3G9GY93_9FIRM	A0A3G9GY93_9FIRM	UniRef90_A0A3G9GY93 MerR family transcriptional regulator n=3 Tax=Phascolarctobacterium faecium TaxID=33025 RepID=A0A3G9GY93_9FIRM	K21745	MerR family transcriptional regulator, aldehyde-responsive regulator
uniref:A0A3G9GY41_9FIRM	A0A3G9GY41_9FIRM	UniRef90_A0A3G9GY41 Arginine decarboxylase n=6 Tax=Phascolarctobacterium faecium TaxID=33025 RepID=A0A3G9GY41_9FIRM	K01584	arginine decarboxylase [EC:4.1.1.19]
uniref:A0A3G9GXB9_9FIRM	A0A3G9GXB9_9FIRM	UniRef90_A0A3G9GXB9 DUF2628 domain-containing protein n=3 Tax=Bacteria TaxID=2 RepID=A0A3G9GXB9_9FIRM
uniref:A0A3G9GXA3_9FIRM	A0A3G9GXA3_9FIRM	UniRef90_A0A3G9GXA3 ATP-binding protein n=5 Tax=Phascolarctobacterium faecium TaxID=33025 RepID=A0A3G9GXA3_9FIRM
uniref:A0A3G9GWH8_9FIRM	A0A3G9GWH8_9FIRM	UniRef90_A0A3G9GWH8 Lipoprotein n=4 Tax=Phascolarctobacterium faecium TaxID=33025 RepID=A0A3G9GWH8_9FIRM
uniref:A0A3G9GVX4_9FIRM	A0A3G9GVX4_9FIRM, UPI0011BCFD8E	UniRef90_A0A3G9GVX4 MarR family transcriptional regulator n=3 Tax=Phascolarctobacterium faecium TaxID=33025 RepID=A0A3G9GVX4_9FIRM, UniRef90_UPI0011BCFD8E MarR family winged helix-turn-helix transcriptional regulator n=1 Tax=Phascolarctobacterium faecium TaxID=33025 RepID=UPI0011BCFD8E
uniref:A0A3G9GV92_9FIRM	A0A3G9GV92_9FIRM	UniRef90_A0A3G9GV92 ECF transporter S component n=4 Tax=Phascolarctobacterium faecium TaxID=33025 RepID=A0A3G9GV92_9FIRM
uniref:A0A3G9GUQ9_9FIRM	A0A3G9GUQ9_9FIRM	UniRef90_A0A3G9GUQ9 Vitamin B12 dependent methionine synthase activation domain protein n=5 Tax=Phascolarctobacterium faecium TaxID=33025 RepID=A0A3G9GUQ9_9FIRM
uniref:A0A3G9GTL7_9FIRM	A0A3G9GTL7_9FIRM	UniRef90_A0A3G9GTL7 Beta-lactamase domain protein n=7 Tax=Phascolarctobacterium faecium TaxID=33025 RepID=A0A3G9GTL7_9FIRM	K02238	competence protein ComEC
uniref:A0A3G9GTB5_9FIRM	A0A3G9GTB5_9FIRM	UniRef90_A0A3G9GTB5 4-hydroxyphenylacetate decarboxylase small subunit n=4 Tax=Phascolarctobacterium faecium TaxID=33025 RepID=A0A3G9GTB5_9FIRM	K18428	4-hydroxyphenylacetate decarboxylase small subunit [EC:4.1.1.83]
uniref:A0A3G9GT25_9FIRM	A0A3G9GT25_9FIRM	UniRef90_A0A3G9GT25 Putative fluoride ion transporter CrcB n=4 Tax=Phascolarctobacterium faecium TaxID=33025 RepID=A0A3G9GT25_9FIRM	K06199	fluoride exporter
uniref:A0A3G9GT14_9FIRM	A0A3G9GT14_9FIRM	UniRef90_A0A3G9GT14 DUF4313 domain-containing protein n=2 Tax=Phascolarctobacterium faecium TaxID=33025 RepID=A0A3G9GT14_9FIRM
uniref:A0A3G9GSZ0_9FIRM	A0A3G9GSZ0_9FIRM	UniRef90_A0A3G9GSZ0 Polysaccharide pyruvyl transferase CsaB n=4 Tax=Phascolarctobacterium faecium TaxID=33025 RepID=A0A3G9GSZ0_9FIRM	K16710	colanic acid/amylovoran biosynthesis protein WcaK/AmsJ
uniref:A0A3G9GSY3_9FIRM	A0A3G9GSY3_9FIRM	UniRef90_A0A3G9GSY3 DUF3783 domain-containing protein n=2 Tax=Phascolarctobacterium faecium TaxID=33025 RepID=A0A3G9GSY3_9FIRM
uniref:A0A3G9GSR7_9FIRM	A0A3G9GSR7_9FIRM, UPI001EDF3287	UniRef90_A0A3G9GSR7 LysE type translocator family protein n=3 Tax=Phascolarctobacterium faecium TaxID=33025 RepID=A0A3G9GSR7_9FIRM, UniRef90_UPI001EDF3287 LysE family transporter n=1 Tax=Phascolarctobacterium faecium TaxID=33025 RepID=UPI001EDF3287	K06895,	L-lysine exporter family protein LysE/ArgO,
uniref:A0A3G9GSP9_9FIRM	A0A3G9GSP9_9FIRM	UniRef90_A0A3G9GSP9 MYM-type domain-containing protein n=2 Tax=Phascolarctobacterium faecium TaxID=33025 RepID=A0A3G9GSP9_9FIRM
uniref:A0A3G9GSN0_9FIRM	A0A3G9GSN0_9FIRM	UniRef90_A0A3G9GSN0 Phosphatase PAP2 family protein n=5 Tax=Bacteria TaxID=2 RepID=A0A3G9GSN0_9FIRM	K19302	undecaprenyl-diphosphatase [EC:3.6.1.27]
uniref:A0A3G9GSF7_9FIRM	A0A3G9GSF7_9FIRM	UniRef90_A0A3G9GSF7 Flavin-dependent thymidylate synthase n=4 Tax=Phascolarctobacterium faecium TaxID=33025 RepID=A0A3G9GSF7_9FIRM	K03465	thymidylate synthase (FAD) [EC:2.1.1.148]
uniref:A0A3G9GSF2_9FIRM	A0A3G9GSF2_9FIRM	UniRef90_A0A3G9GSF2 CtsR family transcriptional regulator n=3 Tax=Phascolarctobacterium faecium TaxID=33025 RepID=A0A3G9GSF2_9FIRM	K03708	transcriptional regulator of stress and heat shock response
uniref:A0A3G9GS28_9FIRM	A0A3G9GS28_9FIRM	UniRef90_A0A3G9GS28 DUF340 domain-containing protein n=7 Tax=Phascolarctobacterium faecium TaxID=33025 RepID=A0A3G9GS28_9FIRM
uniref:A0A3G9GS17_9FIRM	A0A3G9GS17_9FIRM	UniRef90_A0A3G9GS17 EamA family transporter n=3 Tax=Phascolarctobacterium faecium TaxID=33025 RepID=A0A3G9GS17_9FIRM	K03298	drug/metabolite transporter, DME family
uniref:A0A3G9GS03_9FIRM	A0A3G9GS03_9FIRM	UniRef90_A0A3G9GS03 50S ribosomal protein L7ae n=3 Tax=Phascolarctobacterium faecium TaxID=33025 RepID=A0A3G9GS03_9FIRM
uniref:A0A3G9GRY6_9FIRM	A0A3G9GRY6_9FIRM	UniRef90_A0A3G9GRY6 Ubiquinone biosynthesis protein COQ7 n=2 Tax=Phascolarctobacterium faecium TaxID=33025 RepID=A0A3G9GRY6_9FIRM	K09700	uncharacterized protein
uniref:A0A3G9GRV1_9FIRM	A0A3G9GRV1_9FIRM	UniRef90_A0A3G9GRV1 Glutamate decarboxylase n=2 Tax=Phascolarctobacterium faecium TaxID=33025 RepID=A0A3G9GRV1_9FIRM
uniref:A0A3G9GRU4_9FIRM	A0A3G9GRU4_9FIRM	UniRef90_A0A3G9GRU4 Histidine biosynthesis bifunctional protein HisIE n=4 Tax=Phascolarctobacterium faecium TaxID=33025 RepID=A0A3G9GRU4_9FIRM	K11755	phosphoribosyl-AMP cyclohydrolase / phosphoribosyl-ATP pyrophosphohydrolase [EC:3.5.4.19 3.6.1.31]
uniref:A0A3G9GRT5_9FIRM	A0A3G9GRT5_9FIRM	UniRef90_A0A3G9GRT5 DUF4065 domain-containing protein n=2 Tax=Phascolarctobacterium faecium TaxID=33025 RepID=A0A3G9GRT5_9FIRM
uniref:A0A3G9GRG9_9FIRM	A0A3G9GRG9_9FIRM	UniRef90_A0A3G9GRG9 Amidohydrolase family protein n=4 Tax=Phascolarctobacterium faecium TaxID=33025 RepID=A0A3G9GRG9_9FIRM	K07045	uncharacterized protein
uniref:A0A3G9GRF3_9FIRM	A0A3G9GRF3_9FIRM	UniRef90_A0A3G9GRF3 DUF2589 domain-containing protein n=3 Tax=Phascolarctobacterium faecium TaxID=33025 RepID=A0A3G9GRF3_9FIRM
uniref:A0A3G9GRA4_9FIRM	A0A3G9GRA4_9FIRM	UniRef90_A0A3G9GRA4 CarD family transcriptional regulator n=3 Tax=Phascolarctobacterium faecium TaxID=33025 RepID=A0A3G9GRA4_9FIRM	K07736	CarD family transcriptional regulator, regulator of rRNA transcription
uniref:A0A3G9GR67_9FIRM	A0A3G9GR67_9FIRM	UniRef90_A0A3G9GR67 Bifunctional chorismate mutase/prephenate dehydratase n=4 Tax=Phascolarctobacterium faecium TaxID=33025 RepID=A0A3G9GR67_9FIRM	K14170	chorismate mutase / prephenate dehydratase [EC:5.4.99.5 4.2.1.51]
uniref:A0A3G9GR50_9FIRM	A0A3G9GR50_9FIRM	UniRef90_A0A3G9GR50 BAX inhibitor (BI)-1/YccA family protein n=5 Tax=Phascolarctobacterium faecium TaxID=33025 RepID=A0A3G9GR50_9FIRM	K06890	uncharacterized protein
uniref:A0A3G9GR45_9FIRM	A0A3G9GR45_9FIRM	UniRef90_A0A3G9GR45 Ion-translocating oxidoreductase complex subunit E n=3 Tax=Phascolarctobacterium faecium TaxID=33025 RepID=A0A3G9GR45_9FIRM	K03613	H+/Na+-translocating ferredoxin:NAD+ oxidoreductase subunit E
uniref:A0A3G9GR24_9FIRM	A0A3G9GR24_9FIRM	UniRef90_A0A3G9GR24 DUF2922 family protein n=3 Tax=Phascolarctobacterium faecium TaxID=33025 RepID=A0A3G9GR24_9FIRM
uniref:A0A3G9GR21_9FIRM	A0A3G9GR21_9FIRM	UniRef90_A0A3G9GR21 Serine kinase n=3 Tax=Phascolarctobacterium faecium TaxID=33025 RepID=A0A3G9GR21_9FIRM
uniref:A0A3G9GR15_9FIRM	A0A3G9GR15_9FIRM	UniRef90_A0A3G9GR15 FeoA domain protein n=2 Tax=Phascolarctobacterium faecium TaxID=33025 RepID=A0A3G9GR15_9FIRM	K04758	ferrous iron transport protein A
uniref:A0A3G9GR13_9FIRM	A0A3G9GR13_9FIRM	UniRef90_A0A3G9GR13 7-cyano-7-deazaguanine synthase n=6 Tax=Phascolarctobacterium faecium TaxID=33025 RepID=A0A3G9GR13_9FIRM	K06920	7-cyano-7-deazaguanine synthase [EC:6.3.4.20]
uniref:A0A3G9GR05_9FIRM	A0A3G9GR05_9FIRM	UniRef90_A0A3G9GR05 Redox-active disulfide protein 2 family protein n=3 Tax=Phascolarctobacterium faecium TaxID=33025 RepID=A0A3G9GR05_9FIRM
uniref:A0A3G9GQZ8_9FIRM	A0A3G9GQZ8_9FIRM	UniRef90_A0A3G9GQZ8 LPS export ABC transporter periplasmic protein LptC n=3 Tax=Phascolarctobacterium faecium TaxID=33025 RepID=A0A3G9GQZ8_9FIRM
uniref:A0A3G9GQY3_9FIRM	A0A3G9GQY3_9FIRM	UniRef90_A0A3G9GQY3 Universal stress protein n=4 Tax=Phascolarctobacterium faecium TaxID=33025 RepID=A0A3G9GQY3_9FIRM
uniref:A0A3G9GQY2_9FIRM	A0A3G9GQY2_9FIRM	UniRef90_A0A3G9GQY2 RWD domain-containing protein n=2 Tax=Phascolarctobacterium faecium TaxID=33025 RepID=A0A3G9GQY2_9FIRM
uniref:A0A3G9GQP0_9FIRM	A0A3G9GQP0_9FIRM	UniRef90_A0A3G9GQP0 DUF3329 domain-containing protein n=6 Tax=Phascolarctobacterium faecium TaxID=33025 RepID=A0A3G9GQP0_9FIRM
uniref:A0A3G9GQI6_9FIRM	A0A3G9GQI6_9FIRM	UniRef90_A0A3G9GQI6 ABC transporter solute-binding protein n=4 Tax=Phascolarctobacterium faecium TaxID=33025 RepID=A0A3G9GQI6_9FIRM
uniref:A0A3G9GQI2_9FIRM	A0A3G9GQI2_9FIRM	UniRef90_A0A3G9GQI2 Peptidase M4 n=4 Tax=Phascolarctobacterium faecium TaxID=33025 RepID=A0A3G9GQI2_9FIRM
uniref:A0A3G9GQG3_9FIRM	A0A3G9GQG3_9FIRM, UPI001FCAB223	UniRef90_A0A3G9GQG3 TetR family transcriptional regulator n=3 Tax=Phascolarctobacterium faecium TaxID=33025 RepID=A0A3G9GQG3_9FIRM, UniRef90_UPI001FCAB223 TetR family transcriptional regulator n=2 Tax=Phascolarctobacterium faecium TaxID=33025 RepID=UPI001FCAB223
uniref:A0A3G9GQE9_9FIRM	A0A3G9GQE9_9FIRM	UniRef90_A0A3G9GQE9 Nucleoid occlusion protein n=3 Tax=Phascolarctobacterium faecium TaxID=33025 RepID=A0A3G9GQE9_9FIRM	K03497	ParB family transcriptional regulator, chromosome partitioning protein
uniref:A0A3G9GPS4_9FIRM	A0A3G9GPS4_9FIRM	UniRef90_A0A3G9GPS4 DUF190 domain-containing protein n=2 Tax=Phascolarctobacterium faecium TaxID=33025 RepID=A0A3G9GPS4_9FIRM	K09137	uncharacterized protein
uniref:A0A3G9GPS2_9FIRM	A0A3G9GPS2_9FIRM	UniRef90_A0A3G9GPS2 TIGR03905 family TSCPD domain-containing protein n=4 Tax=Phascolarctobacterium faecium TaxID=33025 RepID=A0A3G9GPS2_9FIRM
uniref:A0A3G9GPQ5_9FIRM	A0A3G9GPQ5_9FIRM	UniRef90_A0A3G9GPQ5 Thioredoxin n=4 Tax=Phascolarctobacterium faecium TaxID=33025 RepID=A0A3G9GPQ5_9FIRM	K03671	thioredoxin 1
uniref:A0A3G9GPN5_9FIRM	A0A3G9GPN5_9FIRM	UniRef90_A0A3G9GPN5 Threonine/serine exporter n=2 Tax=Phascolarctobacterium faecium TaxID=33025 RepID=A0A3G9GPN5_9FIRM
peptidase:MER1055757	R6I9J8_9FIRM	UniRef90_R6I9J8 Peptidase S41 family n=5 Tax=Phascolarctobacterium faecium TaxID=33025 RepID=R6I9J8_9FIRM	K03797	carboxyl-terminal processing protease [EC:3.4.21.102]
peptidase:MER0919160	R6I7N9_9FIRM	UniRef90_R6I7N9 D-alanyl-D-alanine dipeptidase n=10 Tax=Bacteria TaxID=2 RepID=R6I7N9_9FIRM	K08641	zinc D-Ala-D-Ala dipeptidase [EC:3.4.13.22]
peptidase:MER0892512	A0A7X3BUV5_9FIRM	UniRef90_A0A7X3BUV5 Zinc metalloprotease n=4 Tax=Phascolarctobacterium faecium TaxID=33025 RepID=A0A7X3BUV5_9FIRM	K11749	regulator of sigma E protease [EC:3.4.24.-]
peptidase:MER0889614	A0A3G9GXV4_9FIRM	UniRef90_A0A3G9GXV4 M48 family metalloprotease n=3 Tax=Phascolarctobacterium faecium TaxID=33025 RepID=A0A3G9GXV4_9FIRM
peptidase:MER0848654	A0A7X3BVM8_9FIRM	UniRef90_A0A7X3BVM8 Hydantoinase/carbamoylase family amidase n=8 Tax=Phascolarctobacterium faecium TaxID=33025 RepID=A0A7X3BVM8_9FIRM
peptidase:MER0841909	A0A8B2QYF9_9FIRM	UniRef90_A0A8B2QYF9 Amidohydrolase n=6 Tax=Bacteria TaxID=2 RepID=A0A8B2QYF9_9FIRM	K14665	amidohydrolase [EC:3.5.1.-]
peptidase:MER0722235	A0A8B2QRD0_9FIRM	UniRef90_A0A8B2QRD0 NlpC/P60 family protein n=4 Tax=Phascolarctobacterium faecium TaxID=33025 RepID=A0A8B2QRD0_9FIRM
peptidase:MER0691675	A0A8B2QSD4_9FIRM	UniRef90_A0A8B2QSD4 Leader peptidase (Prepilin peptidase)/N-methyltransferase n=5 Tax=Phascolarctobacterium faecium TaxID=33025 RepID=A0A8B2QSD4_9FIRM	K02654	leader peptidase (prepilin peptidase) / N-methyltransferase [EC:3.4.23.43 2.1.1.-]
peptidase:MER0501945	R6IKN0_9FIRM	UniRef90_R6IKN0 8-amino-7-ketopelargonate synthase n=6 Tax=Phascolarctobacterium faecium TaxID=33025 RepID=R6IKN0_9FIRM	K00652	8-amino-7-oxononanoate synthase [EC:2.3.1.47]
peptidase:MER0442445	A0A7X3BVQ2_9FIRM	UniRef90_A0A7X3BVQ2 GMP synthase (glutamine-hydrolyzing) n=12 Tax=Phascolarctobacterium faecium TaxID=33025 RepID=A0A7X3BVQ2_9FIRM	K01951	GMP synthase (glutamine-hydrolysing) [EC:6.3.5.2]
peptidase:MER0441860	R6IKD8_9FIRM	UniRef90_R6IKD8 Acetyltransferase n=10 Tax=Bacteria TaxID=2 RepID=R6IKD8_9FIRM	K03827	putative acetyltransferase [EC:2.3.1.-]
peptidase:MER0435886	R6IJ44_9FIRM	UniRef90_R6IJ44 Aminodeoxychorismate/anthranilate synthase component II n=6 Tax=Phascolarctobacterium faecium TaxID=33025 RepID=R6IJ44_9FIRM	K01658	anthranilate synthase component II [EC:4.1.3.27]
peptidase:MER0425069	A0A3G9H9D5_9FIRM	UniRef90_A0A3G9H9D5 Lipoprotein signal peptidase n=3 Tax=Phascolarctobacterium faecium TaxID=33025 RepID=A0A3G9H9D5_9FIRM	K03101	signal peptidase II [EC:3.4.23.36]
peptidase:MER0316259	A0A7X3BVI9_9FIRM	UniRef90_A0A7X3BVI9 Peptidase S55 domain-containing protein n=8 Tax=Phascolarctobacterium faecium TaxID=33025 RepID=A0A7X3BVI9_9FIRM
peptidase:MER0277673	A0A8B2QPT3_9FIRM	UniRef90_A0A8B2QPT3 Peptidase M23-like protein n=3 Tax=Phascolarctobacterium faecium TaxID=33025 RepID=A0A8B2QPT3_9FIRM	K22719	murein hydrolase activator
peptidase:MER0272797	R6IAK9_9FIRM	UniRef90_R6IAK9 DUF45 domain-containing protein n=10 Tax=Phascolarctobacterium faecium TaxID=33025 RepID=R6IAK9_9FIRM
peptidase:MER0145409	R6IHU0_9FIRM	UniRef90_R6IHU0 Adenine deaminase n=9 Tax=Phascolarctobacterium faecium TaxID=33025 RepID=R6IHU0_9FIRM	K01486	adenine deaminase [EC:3.5.4.2]
peptidase:MER0136070	A0A3G9HE99_9FIRM	UniRef90_A0A3G9HE99 Ribosomal-processing cysteine protease Prp n=2 Tax=Phascolarctobacterium faecium TaxID=33025 RepID=A0A3G9HE99_9FIRM	K07584	uncharacterized protein

### Sheet: Table S11
Table S11: Results from the enrichment analyses on significantly different KEGG-genes between species
ID	Description	GeneRatio	BgRatio	pvalue	p.adjust	qvalue	geneID	Count
map00860	Porphyrin and chlorophyll metabolism	16/85	33/945	1.56208e-09	6.24832e-08	5.91946e-08	K03394/K00595/K06042/K02230/K02232/K02188/K05934/K05936/K02224/K03405/K02227/K03404/K05895/K02189/K04720/K08260	16
map00630	Glyoxylate and dicarboxylate metabolism	8/43	22/945	1.88449e-06	5.65346e-05	5.55428e-05	K00104/K07130/K02437/K00605/K00283/K00865/K00382/K00282	8
map00260	Glycine, serine and threonine metabolism	6/43	26/945	0.000724443	0.0108666	0.010676	K02437/K00605/K00283/K00865/K00382/K00282	6
map00340	Histidine metabolism	10/130	11/945	1.73478e-08	8.32695e-07	7.30434e-07	K00765/K02500/K00013/K02502/K11755/K01693/K01814/K00817/K02501/K00128	10
map02020	Two-component system	19/130	58/945	0.000102911	0.00246986	0.00216655	K11615/K01545/K01548/K11690/K14982/K02106/K01547/K07636/K07646/K07667/K07665/K01546/K07792/K07679/K01991/K05966/K01644/K01643/K01646	19
map00440	Phosphonate and phosphinate metabolism	7/130	12/945	0.000348856	0.0055817	0.00489623	K09994/K06166/K06164/K06162/K06163/K05780/K20859	7
map02010	ABC transporters	21/130	86/945	0.00373681	0.0448418	0.0393349	K11069/K23535/K23537/K11071/K23536/K11070/K07335/K11072/K15553/K09817/K18231/K05846/K02001/K02042/K02044/K02000/K02041/K02002/K09690/K09691/K05847	21
map01230	Biosynthesis of amino acids	23/130	99/945	0.00476246	0.0457196	0.0401049	K00765/K02500/K00619/K00640/K00013/K01652/K01653/K01657/K02502/K11755/K01693/K01658/K01814/K01713/K01687/K01754/K00817/K02501/K06001/K00053/K01738/K00812/K00265	23

### Sheet: Table S12
Table S12: Significantly different CAZys between species, omparing one against the two others combined.
CAZy	Phascolarctobacterium species prevalence	Two others combined prevalence	log2FC	species
GT112	98	2.4	4.86382	P. faecium
GH171	99	62	0.666576	P. faecium
GH3	98	0	6.62936	P. faecium
GT8	93	54	0.773229	P. faecium
GT4	95	52	0.857042	P. faecium
GH33	0	55	-5.80735	P. faecium
GH126	33	0	5.08746	P. faecium
GT113	21	1.2	3.32193	P. faecium
GT112	6.2	70	-3.30175	P. sp
GH171	0	99	-6.64386	P. sp
GH3	0	70	-6.14975	P. sp
GT112	0	80	-6.33985	P. succinatutens
GH171	100	80	0.318361	P. succinatutens
GH3	0	79	-6.32193	P. succinatutens
GT8	38	90	-1.22239	P. succinatutens
GT4	40	90	-1.15024	P. succinatutens
GH33	88	0	6.47573	P. succinatutens
GT32	1.9	36	-3.6734	P. succinatutens
GH126	0	26	-4.75489	P. succinatutens
GT113	0	18	-4.24793	P. succinatutens
CBM13	9.6	0	3.40599	P. succinatutens
